# Multi-omics signatures of the human early life exposome

**DOI:** 10.1101/2021.05.04.21256605

**Authors:** Léa Maitre, Mariona Bustamante, Carles Hernández-Ferrer, Denise Thiel, Chung-Ho Lau, Alexandros Siskos, Marta Vives-Usano, Carlos Ruiz-Arenas, Oliver Robinson, Dan Mason, John Wright, Solène Cadiou, Rémy Slama, Barbara Heude, Marta Gallego-Paüls, Maribel Casas, Jordi Sunyer, Eleni Z. Papadopoulou, Kristine B. Gutzkow, Sandra Andrusaityte, Regina Grazuleviciene, Marina Vafeiadi, Leda Chatzi, Amrit K. Sakhi, Cathrine Thomsen, Ibon Tamayo, Mark Nieuwenhuijsen, Jose Urquiza, Eva Borràs, Eduard Sabidó, Inés Quintela, Ángel Carracedo, Xavier Estivill, Muireann Coen, Juan R. González, Hector C. Keun, Martine Vrijheid

**Author notes:** Equally contributed to the work (Léa Maitre, Mariona Bustamante). Equally contributed to the work (Juan R. González, Hector C. Keun, Martine Vrijheid).

## Abstract

Environmental exposures during early life play a critical role in life-course health, yet the molecular phenotypes underlying environmental effects on health are poorly understood. In the Human Early Life Exposome (HELIX) project, a multi-centre cohort of 1,301 mother-child pairs, we associated individual exposomes consisting of >100 chemical, physical and lifestyle exposures assessed in pregnancy and childhood, with multi-omics profiles (methylome, transcriptome, metabolome and proteins) in childhood. We identified 1,170 associations, 249 in pregnancy and 921 in childhood, which revealed potential biological responses and sources of exposure. The methylome best captures the persistent influence of pregnancy exposures, including maternal smoking; while childhood exposures were associated with features from all omics layers, revealing novel signatures for indoor air quality, essential trace elements, endocrine disruptors and weather conditions. This study provides a unique resource (https://helixomics.isglobal.org/) to guide future investigation on the biological effects of the early life exposome.

## Supplementary material for "Multi-omics signatures of the human early life exposome": Table S1

### Sheet: TS1
Table S1. ExWAS: results of the association between pregnancy and childhood exposomes and child molecular phenotpyes, ordered by P.Value
aMolecular layers are: met_u = urinary metabolome, met_s = serum metabolome, methy = blood DNA methylation, trans = blood gene expression, mirna = blood miRNA expression, prot = plasma proteins
bFor methylation, effect size is reported as a difference in methylation levels between categories of discrete exposure variables or for IQR of continuous exposure variables. For other omics it is reported as Log2 Fold Change. For Exposures with >2 levels, effect is reported by level in the following columns.
cP.Values were corrected within each omics platform by the number of molecular features of a given omics platform. For methylation, gene expression and miRNAs we used the False Discovery Rate (FDR) - Benjamini Hochberg. For other omics we calculated the effective number of tests (ENT) and divided the nominal p-values by that number.
dOmics- and exposome-wide Bonferroni (BN) correction theshold, indicates if an association reachers P.Value<1E-09, that corresponds to the P.Value corrected by all tests performed.
Exposure - Molecular feature							Main association					For exposures with multiple levels, association with each level of the exposure												Annotation metabolites		Annotation proteins		Annotation miRNAs (Agilent)			Annotation transcript clusters (TCs) (Affymetrix)				Annotation CpGs (Illumina)
Period	Exp. Group	Exp. Subgroup	Exposure	Exposure_Rvar	Molecular layera	Molecular feature	Effectb	SE	P.Value	adj.P.Valc	BNd	2_Effect	2_SE	2_P.Value	2_adj.P.Val	3_Effect	3_SE	3_P.Value	3_adj.P.Val	4_Effect	4_SE	4_P.Value	4_adj.P.Val	Class	CHEBI	Protein ID	Gene Symbol	MirbaseAccessionNo	Gene Symbol	Call Rate	gene_assignment	mrna_assignment	Gene Symbol	Call Rate	UCSC_RefGene_Name	UCSC_RefGene_Name	Chr (hg19)	Pos (hg19)	Loci (2 Mb)
Childhood	Non-essential metals	Hg	Hg	hs_hg_c_Log2	met_s	PC.aa.C38.0	0.215822	0.0480258	8.49014e-48	5.11531e-46	SIG													glycerophospholipids	66861
Childhood	Non-essential metals	Hg	Hg	hs_hg_c_Log2	met_s	PC.aa.C38.6	0.219668	0.00820917	2.86862e-43	1.72834e-41	SIG													glycerophospholipids	64519
Childhood	Non-essential metals	Hg	Hg	hs_hg_c_Log2	met_s	PC.aa.C40.6	0.200941	0.0128852	5.02199e-36	3.02575e-34	SIG													glycerophospholipids	64431
Childhood	PFASs	PFUNDA	PFUNDA	hs_pfunda_c_Log2	met_s	PC.aa.C38.0	0.18676	0.0513793	7.42229e-31	4.47193e-29	SIG													glycerophospholipids	66861
Childhood	Non-essential metals	Hg	Hg	hs_hg_c_Log2	met_s	PC.aa.C36.0	0.174328	0.0301264	3.73409e-30	2.24979e-28	SIG													glycerophospholipids	66858
Childhood	Non-essential metals	As	As	hs_as_c_Log2	met_u	Trimethylamine.oxide	0.94454	0.0145293	4.43526e-29	1.4772e-27	SIG														15724
Childhood	Non-essential metals	Hg	Hg	hs_hg_c_Log2	met_s	PC.ae.C40.6	0.145058	0.0116638	1.66301e-28	1.00197e-26	SIG													glycerophospholipids	64533
Childhood	PFASs	PFUNDA	PFUNDA	hs_pfunda_c_Log2	met_s	PC.aa.C38.6	0.18473	0.00878695	1.57793e-26	9.50704e-25	SIG													glycerophospholipids	64519
Childhood	Non-essential metals	Hg	Hg	hs_hg_c_Log2	met_s	PC.ae.C38.0	0.168095	0.013134	5.23886e-25	3.15641e-23	SIG													glycerophospholipids	67071
Childhood	Non-essential metals	Hg	Hg	hs_hg_c_Log2	met_s	PC.ae.C38.6	0.155355	0.0162257	8.76176e-25	5.27896e-23	SIG													glycerophospholipids	64536
Childhood	Essential minerals	Cu	Cu	hs_cu_c_Log2	prote	CRP	0.628094	0.0201066	9.57893e-23	1.76545e-21	SIG															P02741	CRP
Childhood	PFASs	PFUNDA	PFUNDA	hs_pfunda_c_Log2	met_s	PC.aa.C36.0	0.161096	0.0138248	1.45029e-22	8.73802e-21	SIG													glycerophospholipids	66858
Childhood	Essential minerals	Zn	Zn	hs_zn_c_Log2	trans	TC08001381.hg.1	0.204198	0.0402693	1.83924e-21	1.07143e-16	SIG																				NM_001128829 // CA1 // carbonic anhydrase I // 8q21.2 // 759 /// NM_001128830 // CA1 // carbonic anhydrase I // 8q21.2 // 759 /// NM_001128831 // CA1 // carbonic anhydrase I // 8q21.2 // 759 /// NM_001164830 // CA1 // carbonic anhydrase I // 8q21.2 // 759 /// NM_001738 // CA1 // carbonic anhydrase I // 8q21.2 // 759 /// ENST00000431316 // CA1 // carbonic anhydrase I // 8q21.2 // 759 /// ENST00000518341 // CA1 // carbonic anhydrase I // 8q21.2 // 759 /// ENST00000522389 // CA1 // carbonic anhydrase I // 8q21.2 // 759 /// ENST00000523022 // CA1 // carbonic anhydrase I // 8q21.2 // 759 /// ENST00000523953 // CA1 // carbonic anhydrase I // 8q21.2 // 759 /// ENST00000542576 // CA1 // carbonic anhydrase I // 8q21.2 // 759 /// BC027890 // CA1 // carbonic anhydrase I // 8q21.2 // 759 /// OTTHUMT00000381067 // CA1 // carbonic anhydrase I // 8q21.2 // 759 /// OTTHUMT00000381068 // CA1 // carbonic anhydrase I // 8q21.2 // 759 /// OTTHUMT00000381069 // CA1 // carbonic anhydrase I // 8q21.2 // 759 /// OTTHUMT00000381070 // CA1 // carbonic anhydrase I // 8q21.2 // 759 /// OTTHUMT00000381071 // CA1 // carbonic anhydrase I // 8q21.2 // 759 /// OTTHUMT00000381072 // CA1 // carbonic anhydrase I // 8q21.2 // 759 /// OTTHUMT00000381073 // CA1 // carbonic anhydrase I // 8q21.2 // 759 /// OTTHUMT00000381074 // CA1 // carbonic anhydrase I // 8q21.2 // 759 /// OTTHUMT00000381075 // CA1 // carbonic anhydrase I // 8q21.2 // 759 /// OTTHUMT00000381076 // CA1 // carbonic anhydrase I // 8q21.2 // 759 /// OTTHUMT00000381077 // CA1 // carbonic anhydrase I // 8q21.2 // 759 /// OTTHUMT00000381078 // CA1 // carbonic anhydrase I // 8q21.2 // 759 /// OTTHUMT00000381079 // CA1 // carbonic anhydrase I // 8q21.2 // 759 /// OTTHUMT00000381080 // CA1 // carbonic anhydrase I // 8q21.2 // 759 /// OTTHUMT00000381081 // CA1 // carbonic anhydrase I // 8q21.2 // 759 /// OTTHUMT00000381082 // CA1 // carbonic anhydrase I // 8q21.2 // 759 /// OTTHUMT00000381083 // CA1 // carbonic anhydrase I // 8q21.2 // 759 /// OTTHUMT00000381084 // CA1 // carbonic anhydrase I // 8q21.2 // 759 /// OTTHUMT00000381085 // CA1 // carbonic anhydrase I // 8q21.2 // 759 /// OTTHUMT00000381086 // CA1 // carbonic anhydrase I // 8q21.2 // 759 /// OTTHUMT00000381087 // CA1 // carbonic anhydrase I // 8q21.2 // 759 /// OTTHUMT00000381088 // CA1 // carbonic anhydrase I // 8q21.2 // 759 /// uc003ydh.3 // CA1 // carbonic anhydrase I // 8q21.2 // 759 /// uc003ydi.3 // CA1 // carbonic anhydrase I // 8q21.2 // 759 /// uc010mae.2 // CA1 // carbonic anhydrase I // 8q21.2 // 759 /// uc022axc.1 // CA1 // carbonic anhydrase I // 8q21.2 // 759 /// uc022axd.1 // CA1 // carbonic anhydrase I // 8q21.2 // 759	NM_001128829 // RefSeq // Homo sapiens carbonic anhydrase I (CA1), transcript variant 1, mRNA. // chr8 // 100 // 100 // 0 // --- // 0 /// NM_001128830 // RefSeq // Homo sapiens carbonic anhydrase I (CA1), transcript variant 3, mRNA. // chr8 // 100 // 100 // 0 // --- // 0 /// NM_001128831 // RefSeq // Homo sapiens carbonic anhydrase I (CA1), transcript variant 4, mRNA. // chr8 // 100 // 100 // 0 // --- // 0 /// NM_001164830 // RefSeq // Homo sapiens carbonic anhydrase I (CA1), transcript variant 5, mRNA. // chr8 // 100 // 100 // 0 // --- // 0 /// NM_001738 // RefSeq // Homo sapiens carbonic anhydrase I (CA1), transcript variant 2, mRNA. // chr8 // 100 // 100 // 0 // --- // 0 /// ENST00000431316 // ENSEMBL // carbonic anhydrase I [gene_biotype:protein_coding transcript_biotype:protein_coding] // chr8 // 100 // 100 // 0 // --- // 0 /// ENST00000518341 // ENSEMBL // carbonic anhydrase I [gene_biotype:protein_coding transcript_biotype:processed_transcript] // chr8 // 100 // 100 // 0 // --- // 0 /// ENST00000522389 // ENSEMBL // carbonic anhydrase I [gene_biotype:protein_coding transcript_biotype:protein_coding] // chr8 // 100 // 100 // 0 // --- // 0 /// ENST00000523022 // ENSEMBL // carbonic anhydrase I [gene_biotype:protein_coding transcript_biotype:protein_coding] // chr8 // 100 // 100 // 0 // --- // 0 /// ENST00000523953 // ENSEMBL // carbonic anhydrase I [gene_biotype:protein_coding transcript_biotype:protein_coding] // chr8 // 100 // 100 // 0 // --- // 0 /// ENST00000542576 // ENSEMBL // carbonic anhydrase I [gene_biotype:protein_coding transcript_biotype:protein_coding] // chr8 // 100 // 100 // 0 // --- // 0 /// BC027890 // GenBank // Homo sapiens carbonic anhydrase I, mRNA (cDNA clone MGC:34628 IMAGE:5222602), complete cds. // chr8 // 100 // 100 // 0 // --- // 0 /// OTTHUMT00000381067 // Havana transcript // carbonic anhydrase I[gene_biotype:protein_coding transcript_biotype:protein_coding] // chr8 // 100 // 100 // 0 // --- // 0 /// OTTHUMT00000381068 // Havana transcript // carbonic anhydrase I[gene_biotype:protein_coding transcript_biotype:protein_coding] // chr8 // 100 // 100 // 0 // --- // 0 /// OTTHUMT00000381069 // Havana transcript // carbonic anhydrase I[gene_biotype:protein_coding transcript_biotype:protein_coding] // chr8 // 100 // 100 // 0 // --- // 0 /// OTTHUMT00000381070 // Havana transcript // carbonic anhydrase I[gene_biotype:protein_coding transcript_biotype:protein_coding] // chr8 // 100 // 100 // 0 // --- // 0 /// OTTHUMT00000381071 // Havana transcript // carbonic anhydrase I[gene_biotype:protein_coding transcript_biotype:protein_coding] // chr8 // 100 // 100 // 0 // --- // 0 /// OTTHUMT00000381072 // Havana transcript // carbonic anhydrase I[gene_biotype:protein_coding transcript_biotype:protein_coding] // chr8 // 100 // 100 // 0 // --- // 0 /// OTTHUMT00000381073 // Havana transcript // carbonic anhydrase I[gene_biotype:protein_coding transcript_biotype:protein_coding] // chr8 // 100 // 100 // 0 // --- // 0 /// OTTHUMT00000381074 // Havana transcript // carbonic anhydrase I[gene_biotype:protein_coding transcript_biotype:retained_intron] // chr8 // 100 // 100 // 0 // --- // 0 /// OTTHUMT00000381075 // Havana transcript // carbonic anhydrase I[gene_biotype:protein_coding transcript_biotype:protein_coding] // chr8 // 100 // 100 // 0 // --- // 0 /// OTTHUMT00000381076 // Havana transcript // carbonic anhydrase I[gene_biotype:protein_coding transcript_biotype:protein_coding] // chr8 // 100 // 100 // 0 // --- // 0 /// OTTHUMT00000381077 // Havana transcript // carbonic anhydrase I[gene_biotype:protein_coding transcript_biotype:retained_intron] // chr8 // 100 // 100 // 0 // --- // 0 /// OTTHUMT00000381078 // Havana transcript // carbonic anhydrase I[gene_biotype:protein_coding transcript_biotype:nonsense_mediated_decay] // chr8 // 100 // 100 // 0 // --- // 0 /// OTTHUMT00000381079 // Havana transcript // carbonic anhydrase I[gene_biotype:protein_coding transcript_biotype:protein_coding] // chr8 // 100 // 100 // 0 // --- // 0 /// OTTHUMT00000381080 // Havana transcript // carbonic anhydrase I[gene_biotype:protein_coding transcript_biotype:protein_coding] // chr8 // 100 // 100 // 0 // --- // 0 /// OTTHUMT00000381081 // Havana transcript // carbonic anhydrase I[gene_biotype:protein_coding transcript_biotype:processed_transcript] // chr8 // 100 // 100 // 0 // --- // 0 /// OTTHUMT00000381082 // Havana transcript // carbonic anhydrase I[gene_biotype:protein_coding transcript_biotype:protein_coding] // chr8 // 100 // 100 // 0 // --- // 0 /// OTTHUMT00000381083 // Havana transcript // carbonic anhydrase I[gene_biotype:protein_coding transcript_biotype:protein_coding] // chr8 // 100 // 100 // 0 // --- // 0 /// OTTHUMT00000381084 // Havana transcript // carbonic anhydrase I[gene_biotype:protein_coding transcript_biotype:protein_coding] // chr8 // 100 // 100 // 0 // --- // 0 /// OTTHUMT00000381085 // Havana transcript // carbonic anhydrase I[gene_biotype:protein_coding transcript_biotype:retained_intron] // chr8 // 100 // 100 // 0 // --- // 0 /// OTTHUMT00000381086 // Havana transcript // carbonic anhydrase I[gene_biotype:protein_coding transcript_biotype:retained_intron] // chr8 // 100 // 100 // 0 // --- // 0 /// OTTHUMT00000381087 // Havana transcript // carbonic anhydrase I[gene_biotype:protein_coding transcript_biotype:protein_coding] // chr8 // 100 // 100 // 0 // --- // 0 /// OTTHUMT00000381088 // Havana transcript // carbonic anhydrase I[gene_biotype:protein_coding transcript_biotype:retained_intron] // chr8 // 100 // 100 // 0 // --- // 0 /// uc003ydh.3 // UCSC Genes // Homo sapiens carbonic anhydrase I (CA1), transcript variant 2, mRNA. // chr8 // 100 // 100 // 0 // --- // 0 /// uc003ydi.3 // UCSC Genes // Homo sapiens carbonic anhydrase I (CA1), transcript variant 4, mRNA. // chr8 // 100 // 100 // 0 // --- // 0 /// uc010mae.2 // UCSC Genes // Homo sapiens carbonic anhydrase I (CA1), transcript variant 1, mRNA. // chr8 // 100 // 100 // 0 // --- // 0 /// uc022axc.1 // UCSC Genes // Homo sapiens carbonic anhydrase I (CA1), transcript variant 5, mRNA. // chr8 // 100 // 100 // 0 // --- // 0 /// uc022axd.1 // UCSC Genes // Homo sapiens carbonic anhydrase I (CA1), transcript variant 3, mRNA. // chr8 // 100 // 100 // 0 // --- // 0 /// ENST00000256119 // ENSEMBL // cdna:known chromosome:GRCh37:8:86240458:86264013:-1 gene:ENSG00000133742 gene_biotype:protein_coding transcript_biotype:protein_coding // chr8 // 100 // 100 // 0 // --- // 0 /// ENST00000432364 // ENSEMBL // cdna:known chromosome:GRCh37:8:86240458:86253943:-1 gene:ENSG00000133742 gene_biotype:protein_coding transcript_biotype:protein_coding // chr8 // 100 // 100 // 0 // --- // 0	CA1	99.9227
Childhood	Non-essential metals	Hg	Hg	hs_hg_c_Log2	met_s	PC.aa.C36.6	0.203046	0.0114185	2.70073e-21	1.62719e-19	SIG													glycerophospholipids	66856
Pregnancy	Tobacco Smoke_fac	Tobacco Smoke	Mat. smoking	hs_globalsmok_m_None	methy	cg04180046			5.97519e-21	2.30952e-15	SIG	0.0023276	0.00325336	0.398279	0.999578	0.0313408	0.00724007	5.10545e-20	1.97335e-14																MYO1G	Body	chr7	45002736	185
Childhood	Non-essential metals	As	As	hs_as_c_Log2	met_s	PC.aa.C38.6	0.16722	0.0529728	1.17294e-20	7.06696e-19	SIG													glycerophospholipids	64519
Pregnancy	Tobacco Smoke_fac	Tobacco Smoke	Mat. smoking	hs_globalsmok_m_None	methy	cg12803068			3.98991e-20	7.71086e-15	SIG	0.00339571	0.00300554	0.575089	0.999578	0.066773	0.0043839	6.21735e-19	1.20156e-13																MYO1G	Body	chr7	45002919	185
Pregnancy	Tobacco Smoke_fac	Tobacco Smoke	Mat. smoking	hs_globalsmok_m_None	methy	cg19089201			8.4765e-20	1.09211e-14	SIG	-0.000704858	0.00240037	0.913066	0.999578	0.06857	0.00185663	1.00727e-17	1.29776e-12																MYO1G	3'UTR	chr7	45002287	185
Childhood	Essential minerals	Se	Se	hs_se_c_Log2	met_s	PC.aa.C38.0	0.135237	0.0469746	1.2954e-19	7.80478e-18	SIG													glycerophospholipids	66861
Childhood	Non-essential metals	As	As	hs_as_c_Log2	met_s	PC.aa.C38.0	0.152301	0.00906752	1.42943e-19	8.61229e-18	SIG													glycerophospholipids	66861
Pregnancy	Tobacco Smoke_fac	Tobacco Smoke	Mat. smoking	hs_globalsmok_m_None	methy	cg25949550			6.50109e-19	6.28198e-14	SIG	0.00119229	0.00164488	0.630988	0.999578	-0.0252347	0.004508	2.07754e-16	2.00752e-11																CNTNAP2	Body	chr7	145814306	195
Childhood	PFASs	PFOS	PFOS	hs_pfos_c_Log2	met_s	PC.aa.C36.0	0.124898	0.0436471	8.01066e-19	4.82642e-17	SIG													glycerophospholipids	66858
Childhood	PFASs	PFUNDA	PFUNDA	hs_pfunda_c_Log2	met_s	PC.ae.C38.6	0.143066	0.0323065	1.54544e-18	9.31126e-17	SIG													glycerophospholipids	64536
Childhood	PFASs	PFUNDA	PFUNDA	hs_pfunda_c_Log2	met_s	PC.ae.C40.6	0.124135	0.0124927	1.86393e-18	1.12302e-16	SIG													glycerophospholipids	64533
Childhood	Non-essential metals	As	As	hs_as_c_Log2	met_s	PC.ae.C38.0	0.15767	0.0142332	2.54991e-18	1.53632e-16	SIG													glycerophospholipids	67071
Childhood	PFASs	PFUNDA	PFUNDA	hs_pfunda_c_Log2	met_s	PC.aa.C40.6	0.150898	0.0140746	5.73248e-18	3.45382e-16	SIG													glycerophospholipids	64431
Childhood	Non-essential metals	As	As	hs_as_c_Log2	met_s	PC.aa.C42.2	0.118006	0.0332641	5.8871e-18	3.54698e-16	SIG													glycerophospholipids	66969
Pregnancy	Essential minerals	Mo	Mo	hs_mo_m_Log2	methy	cg25112586	0.00572491	0.00200896	7.71973e-18	2.98381e-12	SIG																								XRCC4;XRCC4;TMEM167A;XRCC4;TMEM167A	TSS200;TSS200;5'UTR;TSS200;1stExon	chr5	82373222	167
Pregnancy	Non-essential metals	Cd	Cd	hs_cd_m_Log2	methy	cg25949550	-0.0094992	0.0026032	1.15794e-17	4.47563e-12	SIG																								CNTNAP2	Body	chr7	145814306	195
Childhood	Essential minerals	Se	Se	hs_se_c_Log2	met_s	PC.ae.C38.6	0.12706	0.00802879	1.37722e-17	8.29774e-16	SIG													glycerophospholipids	64536
Childhood	PFASs	PFOS	PFOS	hs_pfos_c_Log2	met_s	PC.aa.C38.0	0.118936	0.00749435	1.57588e-17	9.49467e-16	SIG													glycerophospholipids	66861
Childhood	Meteorological	Temperature	T	hs_tm_mt_hs_h_None	trans	TC06002278.hg.1	0.212994	0.0482875	6.33382e-17	3.6897e-12	SIG																				NR_002960 // SNORA20 // small nucleolar RNA, H/ACA box 20 // 6q25.3 // 677806 /// ENST00000384662 // SNORA20 // small nucleolar RNA, H/ACA box 20 // 6q25.3 // 677806 /// NR_002960 // SNORA20 // small nucleolar RNA, H/ACA box 20 // 6q25.3 // 677806 /// uc003qsu.1 // SNORA20 // small nucleolar RNA, H/ACA box 20 // 6q25.3 // 677806 /// uc003qsu.1 // SNORA20 // small nucleolar RNA, H/ACA box 20 // 6q25.3 // 677806	NR_002960 // RefSeq // Homo sapiens small nucleolar RNA, H/ACA box 20 (SNORA20), small nucleolar RNA. // chr6 // 100 // 100 // 0 // --- // 0 /// ENST00000384662 // ENSEMBL // small nucleolar RNA, H/ACA box 20 [gene_biotype:snoRNA transcript_biotype:snoRNA] // chr6 // 100 // 100 // 0 // --- // 0 /// NR_002960 // NONCODE // accn=NR_002960 class=lncRNA name= ref=RefGeneNoncode transcriptId=NR_002960 cpcScore=-1.4532200 cnci=-0.4261842 // chr6 // 100 // 100 // 0 // --- // 0 /// uc003qsu.1 // UCSC Genes // Homo sapiens small nucleolar RNA, H/ACA box 20 (SNORA20), small nucleolar RNA. // chr6 // 100 // 100 // 0 // --- // 0 /// uc003qsu.1 // NONCODE // accn=NULL class=lncRNA name= ref=UCSCGeneNoncode transcriptId=uc003qsu.1 cpcScore=-1.4532200 cnci=-0.4287584 // chr6 // 100 // 100 // 0 // --- // 0	SNORA20	99.7682
Pregnancy	Essential minerals	Mo	Mo	hs_mo_m_Log2	methy	cg05062814	-0.00535232	0.0012179	7.48947e-17	1.44741e-11	SIG																								C6orf64	TSS200	chr6	39083007	177
Pregnancy	Essential minerals	Mo	Mo	hs_mo_m_Log2	methy	cg20200335	-0.00439153	0.000517252	2.01802e-16	2.6e-11	SIG																								KRT74	1stExon	chr12	52967554	48
Childhood	PFASs	PFUNDA	PFUNDA	hs_pfunda_c_Log2	met_s	PC.ae.C38.0	0.143686	0.0173758	2.95032e-16	1.77757e-14	SIG													glycerophospholipids	67071
Childhood	Meteorological	Temperature	T	hs_tm_mt_hs_h_None	mirna	hsa-miR-4284	0.100068	0.0176817	4.21962e-16	4.71331e-13	SIG																	MIMAT0016915	MIR4284	99.561
Childhood	OP Pesticides	DETP	DETP	hs_detp_cadj_Log2	met_u	Hippurate	0.378488	0.0128423	4.66223e-16	1.55279e-14	SIG														132966
Childhood	Meteorological	Humidity	Hum.	hs_hum_mt_hs_h_None	methy	cg27266479	0.0180386	0.00450766	4.73387e-16	1.82973e-10	SIG																								H6PD;H6PD	5'UTR;1stExon	chr1	9294882	2
Childhood	Meteorological	Temperature	T	hs_tm_mt_hs_h_None	trans	TC14000918.hg.1	0.191703	0.00557906	7.41897e-16	2.16092e-11	SIG																				NR_003029 // SNORD9 // small nucleolar RNA, C/D box 9 // 14q11.2 // 692053 /// ENST00000362566 // SNORD9 // small nucleolar RNA, C/D box 9 // 14q11.2 // 692053 /// NR_003029 // SNORD9 // small nucleolar RNA, C/D box 9 // 14q11.2 // 692053 /// uc001wat.1 // SNORD9 // small nucleolar RNA, C/D box 9 // 14q11.2 // 692053 /// uc001wat.1 // SNORD9 // small nucleolar RNA, C/D box 9 // 14q11.2 // 692053	NR_003029 // RefSeq // Homo sapiens small nucleolar RNA, C/D box 9 (SNORD9), small nucleolar RNA. // chr14 // 100 // 100 // 0 // --- // 0 /// ENST00000362566 // ENSEMBL // small nucleolar RNA, C/D box 9 [gene_biotype:snoRNA transcript_biotype:snoRNA] // chr14 // 100 // 100 // 0 // --- // 0 /// NR_003029 // NONCODE // accn=NR_003029 class=lncRNA name= ref=RefGeneNoncode transcriptId=NR_003029 cpcScore=-0.9592980 cnci=-0.6561009 // chr14 // 100 // 100 // 0 // --- // 0 /// uc001wat.1 // UCSC Genes // Homo sapiens small nucleolar RNA, C/D box 9 (SNORD9), small nucleolar RNA. // chr14 // 100 // 100 // 0 // --- // 0 /// uc001wat.1 // NONCODE // accn=NULL class=lncRNA name= ref=UCSCGeneNoncode transcriptId=uc001wat.1 cpcScore=-0.9592980 cnci=-0.6517547 // chr14 // 100 // 100 // 0 // --- // 0	SNORD9	99.8454
Childhood	Meteorological	Humidity	Hum.	hs_hum_mt_hs_h_None	methy	cg06450634	-0.0216897	0.00273165	1.73085e-15	3.34501e-10	SIG																										chr16	30430044	84
Childhood	Non-essential metals	As	As	hs_as_c_Log2	met_s	PC.aa.C36.5	0.221347	0.012856	1.89784e-15	1.14345e-13	SIG													glycerophospholipids	64504
Pregnancy	Essential minerals	Mo	Mo	hs_mo_m_Log2	methy	cg01966117	-0.0058284	0.00125263	2.36133e-15	2.28174e-10	SIG																								STAB1	TSS1500	chr3	52528714	144
Childhood	PFASs	PFUNDA	PFUNDA	hs_pfunda_c_Log2	met_s	PC.aa.C36.6	0.182178	0.012199	2.99141e-15	1.80232e-13	SIG													glycerophospholipids	66856
Childhood	Non-essential metals	Hg	Hg	hs_hg_c_Log2	met_s	PC.aa.C42.0	0.100019	0.0173859	6.82284e-15	4.11076e-13	SIG													glycerophospholipids	66971
Childhood	Non-essential metals	Hg	Hg	hs_hg_c_Log2	met_s	PC.aa.C42.2	0.0967573	0.0187013	7.00222e-15	4.21884e-13	SIG													glycerophospholipids	66969
Childhood	Non-essential metals	As	As	hs_as_c_Log2	met_s	PC.aa.C40.6	0.140147	0.01449	7.96037e-15	4.79612e-13	SIG													glycerophospholipids	64431
Childhood	Lifestyle	Diet	Fish	hs_total_fish_Ter	met_s	PC.aa.C38.6			9.16095e-15	5.51947e-13	SIG	0.115617	0.0727763	2.49975e-06	0.00015061	0.217788	0.07994	1.21995e-15	7.3502e-14					glycerophospholipids	64519
Childhood	Meteorological	UV	UV	hs_uvdvf_mt_hs_h_None	methy	cg27266479	-0.014861	0.00389199	9.9945e-15	3.86306e-09	SIG																								H6PD;H6PD	5'UTR;1stExon	chr1	9294882	2
Childhood	Non-essential metals	Hg	Hg	hs_hg_c_Log2	met_s	PC.aa.C38.1	0.172374	0.00861365	1.18281e-14	7.12644e-13	SIG													glycerophospholipids	66860
Pregnancy	Essential minerals	Mo	Mo	hs_mo_m_Log2	methy	cg24569018	-0.00453839	0.000632314	2.01312e-14	1.55621e-09	SIG																								TMEM89	TSS200	chr3	48659211	143
Childhood	Meteorological	UV	UV	hs_uvdvf_mt_hs_h_None	methy	cg06450634	0.0179977	0.00235591	2.10018e-14	4.05879e-09	SIG																										chr16	30430044	84
Pregnancy	Tobacco Smoke_fac	Tobacco Smoke	Mat. smoking	hs_globalsmok_m_None	methy	cg22132788			2.1553e-14	1.66613e-09	SIG	0.00304293	0.00470113	0.710552	0.999578	0.0750908	0.00227274	1.1497e-13	8.88763e-09																MYO1G	Body	chr7	45002486	185
Pregnancy	Cotinine	Cotinine	Cotinine	hs_cotinine_mcat_None	methy	cg12803068			2.37213e-14	9.1687e-09	SIG	-0.00651752	0.00443686	0.38447	0.999715	0.0499743	0.00644118	1.17647e-13	3.72873e-08																MYO1G	Body	chr7	45002919	185
Pregnancy	Non-essential metals	Cd	Cd	hs_cd_m_Log2	methy	cg19089201	0.0220427	0.00157663	3.07784e-14	5.9482e-09	SIG																								MYO1G	3'UTR	chr7	45002287	185
Childhood	Essential minerals	Cu	Cu	hs_cu_c_Log2	methy	cg26736273	-0.00778403	0.00299058	5.16851e-14	1.99772e-08	SIG																								MPV17L2	TSS200	chr19	18303998	108
Childhood	Lifestyle	Diet	Fish	hs_total_fish_Ter	met_s	PC.aa.C38.0			5.91647e-14	3.56467e-12	SIG	0.0945984	0.0195742	3.96013e-05	0.00238598	0.19908	0.0136672	6.1556e-15	3.70875e-13					glycerophospholipids	66861
Childhood	PFASs	PFNA	PFNA	hs_pfna_c_Log2	met_s	PC.aa.C38.6	0.100674	0.0393971	7.18424e-14	4.3285e-12	SIG													glycerophospholipids	64519
Pregnancy	Cotinine	Cotinine	Cotinine	hs_cotinine_mcat_None	methy	cg05549655			8.34563e-14	1.34503e-08	SIG	-0.00249477	0.00259732	0.553211	0.999715	0.0278045	0.00390619	1.92939e-13	3.72873e-08																CYP1A1	TSS1500	chr15	75019143	80
Childhood	Essential minerals	Se	Se	hs_se_c_Log2	met_s	PC.aa.C36.0	0.112995	0.0126242	9.71763e-14	5.85487e-12	SIG													glycerophospholipids	66858
Pregnancy	Non-essential metals	Cd	Cd	hs_cd_m_Log2	methy	cg16700673	-0.00497894	0.000668974	1.00324e-13	1.16094e-08	SIG																								SLC22A4	TSS200	chr5	131630136	169
Pregnancy	Cotinine	Cotinine	Cotinine	hs_cotinine_mcat_None	methy	cg25949550			1.04396e-13	1.34503e-08	SIG	0.00246621	0.00412579	0.421388	0.999715	-0.0199962	0.00401125	3.96791e-13	3.83417e-08																CNTNAP2	Body	chr7	145814306	195
Pregnancy	Non-essential metals	Cd	Cd	hs_cd_m_Log2	methy	cg04180046	0.00921149	0.00162005	1.20144e-13	1.16094e-08	SIG																								MYO1G	Body	chr7	45002736	185
Childhood	Meteorological	Temperature	T	hs_tm_mt_hs_h_None	methy	cg27266479	-0.0135347	0.00370106	1.30666e-13	5.05047e-08	SIG																								H6PD;H6PD	5'UTR;1stExon	chr1	9294882	2
Childhood	PFASs	PFNA	PFNA	hs_pfna_c_Log2	met_s	PC.aa.C36.0	0.0943723	0.00674674	1.32889e-13	8.00659e-12	SIG													glycerophospholipids	66858
Childhood	Meteorological	Humidity	Hum.	hs_hum_mt_hs_h_None	methy	cg09422503	-0.0193331	0.00115906	1.52784e-13	1.96846e-08	SIG																								KLF12	Body	chr13	74497096	62
Childhood	Essential minerals	Se	Se	hs_se_c_Log2	met_s	PC.ae.C40.6	0.0957776	0.0293878	1.69721e-13	1.02257e-11	SIG													glycerophospholipids	64533
Childhood	PFASs	PFNA	PFNA	hs_pfna_c_Log2	met_s	PC.aa.C38.0	0.0927095	0.0106088	1.93007e-13	1.16287e-11	SIG													glycerophospholipids	66861
Pregnancy	Cotinine	Cotinine	Cotinine	hs_cotinine_mcat_None	methy	cg04180046			2.30919e-13	2.23136e-08	SIG	-0.00132143	0.0033126	0.699255	0.999715	0.0223962	0.00165619	3.16894e-13	3.83417e-08																MYO1G	Body	chr7	45002736	185
Childhood	Non-essential metals	Hg	Hg	hs_hg_c_Log2	met_s	PC.aa.C36.5	0.184977	0.0148977	2.68566e-13	1.61811e-11	SIG													glycerophospholipids	64504
Childhood	Non-essential metals	As	As	hs_as_c_Log2	met_s	PC.ae.C40.6	0.106353	0.0178862	3.96772e-13	2.39055e-11	SIG													glycerophospholipids	64533
Childhood	Non-essential metals	Hg	Hg	hs_hg_c_Log2	met_s	PC.aa.C42.1	0.0953172	0.014704	5.04486e-13	3.03953e-11	SIG													glycerophospholipids	66970
Pregnancy	Tobacco Smoke_fac	Tobacco Smoke	Mat. smoking	hs_globalsmok_m_None	methy	cg11207515			6.0603e-13	3.90403e-08	SIG	-0.00336902	0.00240953	0.322709	0.999578	-0.0302955	0.00353891	5.45768e-13	3.51582e-08																CNTNAP2	Body	chr7	146904205	195
Childhood	Non-essential metals	Hg	Hg	hs_hg_c_Log2	met_u	Trimethylamine.oxide	0.561092	0.0132213	6.41686e-13	2.13718e-11	SIG														15724
Childhood	Meteorological	UV	UV	hs_uvdvf_mt_hs_h_None	met_s	C5	0.13114	0.0496519	8.68026e-13	5.22986e-11	SIG													acylcarnitines	86492
Childhood	Non-essential metals	Hg	Hg	hs_hg_c_Log2	met_s	PC.aa.C40.1	0.0657	0.00461568	9.07735e-13	5.4691e-11	SIG													glycerophospholipids	66865
Childhood	Meteorological	Temperature	T	hs_tm_mt_hs_h_None	methy	cg06450634	0.016013	0.00224181	9.19369e-13	1.77676e-07	SIG																										chr16	30430044	84
Childhood	PFASs	PFOS	PFOS	hs_pfos_c_Log2	met_s	PC.aa.C38.6	0.106126	0.0117906	1.33505e-12	8.04369e-11	SIG													glycerophospholipids	64519
Childhood	Essential minerals	Cu	Cu	hs_cu_c_Log2	methy	cg06780673	-0.00624661	0.00181184	1.531e-12	1.99063e-07	SIG																										chr10	89367706	28
Childhood	Essential minerals	Se	Se	hs_se_c_Log2	met_s	PC.aa.C38.6	0.113407	0.0114083	1.53744e-12	9.26309e-11	SIG													glycerophospholipids	64519
Childhood	Essential minerals	Cu	Cu	hs_cu_c_Log2	methy	cg10549156	-0.00839469	0.000768927	1.54505e-12	1.99063e-07	SIG																								C7orf51	TSS200	chr7	100081397	190
Childhood	Meteorological	Humidity	Hum.	hs_hum_mt_hs_h_None	methy	cg04811592	-0.0276452	0.00280672	1.74207e-12	1.68336e-07	SIG																								MITF;MITF	Body;Body	chr3	69834386	146
Childhood	Non-essential metals	As	As	hs_as_c_Log2	met_s	PC.aa.C36.6	0.168095	0.0126079	1.74938e-12	1.054e-10	SIG													glycerophospholipids	66856
Pregnancy	Essential minerals	Mo	Mo	hs_mo_m_Log2	methy	cg14994919	-0.00438752	0.000983465	2.00584e-12	1.29216e-07	SIG																								RNF25;STK36	Body;TSS1500	chr2	219536449	125
Childhood	PFASs	PFUNDA	PFUNDA	hs_pfunda_c_Log2	met_s	PC.aa.C42.2	0.0936677	0.0186176	2.22276e-12	1.33921e-10	SIG													glycerophospholipids	66969
Pregnancy	Non-essential metals	Cd	Cd	hs_cd_m_Log2	methy	cg12803068	0.0191247	0.000816618	2.44296e-12	1.8885e-07	SIG																								MYO1G	Body	chr7	45002919	185
Pregnancy	Tobacco Smoke_fac	Tobacco Smoke	Mat. smoking	hs_globalsmok_m_None	methy	cg05549655			3.77345e-12	2.08358e-07	SIG	-0.000984177	0.00225223	0.775526	0.999578	0.0277939	0.00230814	5.98662e-11	3.30562e-06																CYP1A1	TSS1500	chr15	75019143	80
Childhood	Lifestyle	Diet	Fish	hs_total_fish_Ter	met_s	PC.aa.C40.6			4.43705e-12	2.67332e-10	SIG	0.110924	0.0124424	6.927e-06	0.000417352	0.195241	0.021501	8.24448e-13	4.9673e-11					glycerophospholipids	64431
Childhood	Non-essential metals	As	As	hs_as_c_Log2	met_s	PC.ae.C38.6	0.116548	0.0191504	4.8827e-12	2.94183e-10	SIG													glycerophospholipids	64536
Childhood	Non-essential metals	As	As	hs_as_c_Log2	met_s	PC.aa.C36.0	0.117918	0.0206276	6.02697e-12	3.63125e-10	SIG													glycerophospholipids	66858
Childhood	PFASs	PFUNDA	PFUNDA	hs_pfunda_c_Log2	met_s	PC.aa.C40.1	0.0667358	0.0200356	1.30523e-11	7.86399e-10	SIG													glycerophospholipids	66865
Pregnancy	Essential minerals	Mo	Mo	hs_mo_m_Log2	methy	cg02501116	-0.00455147	0.000642464	1.50689e-11	7.34913e-07	SIG																								CSPP1;CSPP1	Body;Body	chr8	68107083	202
Pregnancy	Essential minerals	Mo	Mo	hs_mo_m_Log2	methy	cg18674212	-0.00520579	0.00148696	1.52109e-11	7.34913e-07	SIG																								PPIL4;PPIL4	5'UTR;1stExon	chr6	149867144	180
Childhood	Essential minerals	Cu	Cu	hs_cu_c_Log2	methy	cg02590038	-0.00557276	0.00186176	1.55245e-11	1.50013e-06	SIG																								UBTD1;MMS19;UBTD1	1stExon;TSS1500;5'UTR	chr10	99258829	29
Childhood	PFASs	PFOS	PFOS	hs_pfos_c_Log2	met_s	PC.ae.C40.2	0.0769438	0.0273306	2.21815e-11	1.33643e-09	SIG													glycerophospholipids	72348
Childhood	OCs	PCBs	PCB 118	hs_pcb118_cadj_Log2	methy	cg23651323	-0.00955801	0.00321816	2.99327e-11	8.78804e-06	SIG																								KLHDC9;KLHDC9;KLHDC9	TSS200;TSS200;TSS200	chr1	161068138	18
Childhood	Meteorological	Humidity	Hum.	hs_hum_mt_hs_h_None	met_s	Serotonin	0.336765	0.0565575	3.15994e-11	1.90386e-09	SIG													biogenicamines	28790
Childhood	PFASs	PFUNDA	PFUNDA	hs_pfunda_c_Log2	met_s	PC.aa.C38.1	0.159152	0.00922948	3.31435e-11	1.99689e-09	SIG													glycerophospholipids	66860
Childhood	Meteorological	Humidity	Hum.	hs_hum_mt_hs_h_None	trans	TC14000918.hg.1	-0.203567	0.06216	3.65066e-11	2.12666e-06	SIG																				NR_003029 // SNORD9 // small nucleolar RNA, C/D box 9 // 14q11.2 // 692053 /// ENST00000362566 // SNORD9 // small nucleolar RNA, C/D box 9 // 14q11.2 // 692053 /// NR_003029 // SNORD9 // small nucleolar RNA, C/D box 9 // 14q11.2 // 692053 /// uc001wat.1 // SNORD9 // small nucleolar RNA, C/D box 9 // 14q11.2 // 692053 /// uc001wat.1 // SNORD9 // small nucleolar RNA, C/D box 9 // 14q11.2 // 692053	NR_003029 // RefSeq // Homo sapiens small nucleolar RNA, C/D box 9 (SNORD9), small nucleolar RNA. // chr14 // 100 // 100 // 0 // --- // 0 /// ENST00000362566 // ENSEMBL // small nucleolar RNA, C/D box 9 [gene_biotype:snoRNA transcript_biotype:snoRNA] // chr14 // 100 // 100 // 0 // --- // 0 /// NR_003029 // NONCODE // accn=NR_003029 class=lncRNA name= ref=RefGeneNoncode transcriptId=NR_003029 cpcScore=-0.9592980 cnci=-0.6561009 // chr14 // 100 // 100 // 0 // --- // 0 /// uc001wat.1 // UCSC Genes // Homo sapiens small nucleolar RNA, C/D box 9 (SNORD9), small nucleolar RNA. // chr14 // 100 // 100 // 0 // --- // 0 /// uc001wat.1 // NONCODE // accn=NULL class=lncRNA name= ref=UCSCGeneNoncode transcriptId=uc001wat.1 cpcScore=-0.9592980 cnci=-0.6517547 // chr14 // 100 // 100 // 0 // --- // 0	SNORD9	99.8454
Childhood	OCs	PCBs	PCB 118	hs_pcb118_cadj_Log2	methy	cg08011008	-0.00634165	0.001947	4.54729e-11	8.78804e-06	SIG																								SEMA3C	Body	chr7	80488709	188
Pregnancy	Non-essential metals	Cd	Cd	hs_cd_m_Log2	methy	cg26735215	-0.00593599	0.0012723	5.84987e-11	3.76846e-06	SIG																								ANP32A	TSS1500	chr15	69113829	79
Childhood	PFASs	PFOS	PFOS	hs_pfos_c_Log2	met_s	PC.ae.C38.0	0.0985429	0.010643	5.92845e-11	3.57189e-09	SIG													glycerophospholipids	67071
Childhood	PFASs	PFOS	PFOS	hs_pfos_c_Log2	met_s	PC.ae.C38.6	0.0909905	0.011979	7.56866e-11	4.56012e-09	SIG													glycerophospholipids	64536
Pregnancy	Cotinine	Cotinine	Cotinine	hs_cotinine_mcat_None	methy	cg11924019			7.81981e-11	6.045e-06	SIG	-0.00325279	0.00270747	0.313607	0.999715	0.0181929	0.00315087	3.13437e-10	2.01915e-05																CYP1A1	TSS1500	chr15	75019283	80
Childhood	Non-essential metals	Hg	Hg	hs_hg_c_Log2	met_s	PC.ae.C40.2	0.0818969	0.0114543	8.19104e-11	4.9351e-09	SIG													glycerophospholipids	72348
Pregnancy	Essential minerals	Mo	Mo	hs_mo_m_Log2	methy	cg14420230	-0.00507644	0.000691249	8.41425e-11	3.61362e-06	SIG																								LAMC2;LAMC2	Body;Body	chr1	183204836	19
Childhood	Meteorological	Humidity	Hum.	hs_hum_mt_hs_h_None	met_s	C5	-0.135889	0.00962512	8.55271e-11	5.15301e-09	SIG													acylcarnitines	86492
Childhood	Meteorological	UV	UV	hs_uvdvf_mt_hs_h_None	trans	TC14000918.hg.1	0.173472	0.0539864	8.68632e-11	5.06013e-06	SIG																				NR_003029 // SNORD9 // small nucleolar RNA, C/D box 9 // 14q11.2 // 692053 /// ENST00000362566 // SNORD9 // small nucleolar RNA, C/D box 9 // 14q11.2 // 692053 /// NR_003029 // SNORD9 // small nucleolar RNA, C/D box 9 // 14q11.2 // 692053 /// uc001wat.1 // SNORD9 // small nucleolar RNA, C/D box 9 // 14q11.2 // 692053 /// uc001wat.1 // SNORD9 // small nucleolar RNA, C/D box 9 // 14q11.2 // 692053	NR_003029 // RefSeq // Homo sapiens small nucleolar RNA, C/D box 9 (SNORD9), small nucleolar RNA. // chr14 // 100 // 100 // 0 // --- // 0 /// ENST00000362566 // ENSEMBL // small nucleolar RNA, C/D box 9 [gene_biotype:snoRNA transcript_biotype:snoRNA] // chr14 // 100 // 100 // 0 // --- // 0 /// NR_003029 // NONCODE // accn=NR_003029 class=lncRNA name= ref=RefGeneNoncode transcriptId=NR_003029 cpcScore=-0.9592980 cnci=-0.6561009 // chr14 // 100 // 100 // 0 // --- // 0 /// uc001wat.1 // UCSC Genes // Homo sapiens small nucleolar RNA, C/D box 9 (SNORD9), small nucleolar RNA. // chr14 // 100 // 100 // 0 // --- // 0 /// uc001wat.1 // NONCODE // accn=NULL class=lncRNA name= ref=UCSCGeneNoncode transcriptId=uc001wat.1 cpcScore=-0.9592980 cnci=-0.6517547 // chr14 // 100 // 100 // 0 // --- // 0	SNORD9	99.8454
Childhood	PFASs	PFNA	PFNA	hs_pfna_c_Log2	met_s	PC.ae.C40.6	0.0708846	0.0247385	9.22161e-11	5.55602e-09	SIG													glycerophospholipids	64533
Childhood	PFASs	PFNA	PFNA	hs_pfna_c_Log2	met_s	PC.aa.C40.6	0.0873254	0.00957601	9.56226e-11	5.76126e-09	SIG													glycerophospholipids	64431
Childhood	OCs	HCB	HCB	hs_hcb_cadj_Log2	met_s	PC.aa.C38.3	-0.0862111	0.0466318	1.19716e-10	7.21287e-09	SIG													glycerophospholipids	64446
Pregnancy	Cotinine	Cotinine	Cotinine	hs_cotinine_mcat_None	methy	cg22132788			1.30072e-10	7.79054e-06	SIG	-0.00119092	0.00207557	0.906161	0.999715	0.0589148	0.00202645	7.76087e-11	5.99943e-06																MYO1G	Body	chr7	45002486	185
Pregnancy	Cotinine	Cotinine	Cotinine	hs_cotinine_mcat_None	methy	cg19089201			1.4109e-10	7.79054e-06	SIG	-0.0100415	0.00318675	0.211919	0.999715	0.0439933	0.00206077	1.0009e-09	5.52664e-05																MYO1G	3'UTR	chr7	45002287	185
Childhood	PBDEs	PBDE47	PBDE 47	hs_pbde47_cadj_Log2	methy	cg12391279	-0.00373955	0.00197137	1.63683e-10	6.32665e-05	SIG																										chr10	121772411	32
Childhood	Meteorological	Temperature	T	hs_tm_mt_hs_h_None	methy	cg09422503	0.013756	0.000951234	1.71996e-10	2.21599e-05	SIG																								KLF12	Body	chr13	74497096	62
Childhood	PFASs	PFOS	PFOS	hs_pfos_c_Log2	met_s	PC.ae.C40.6	0.0772991	0.0147997	2.07903e-10	1.25261e-08	SIG													glycerophospholipids	64533
Childhood	Phenols	ETPA	ETPA	hs_etpa_cadj_Log2	methy	cg22730459	0.00527693	0.00159004	2.16564e-10	8.37057e-05	SIG																								DLG2;DLG2;DLG2	Body;Body;Body	chr11	83548035	41
Pregnancy	Essential minerals	K	K	hs_k_m_Log2	methy	cg06598204	-0.00690037	0.00364354	2.28695e-10	8.83946e-05	SIG																								THAP2;ZFC3H1	TSS1500;1stExon	chr12	72057381	50
Pregnancy	Non-essential metals	Cd	Cd	hs_cd_m_Log2	methy	cg11207515	-0.00960097	0.000831142	2.41164e-10	1.33163e-05	SIG																								CNTNAP2	Body	chr7	146904205	195
Pregnancy	Essential minerals	Zn	Zn	hs_zn_m_Log2	methy	cg27310827	-0.00453403	0.00334163	3.1628e-10	0.000122248	SIG																								SDF4;SDF4	Body;Body	chr1	1163671	1
Childhood	PFASs	PFOS	PFOS	hs_pfos_c_Log2	met_s	PC.aa.C40.6	0.0941577	0.0104372	3.44148e-10	2.07349e-08	SIG													glycerophospholipids	64431
Pregnancy	Essential minerals	Mo	Mo	hs_mo_m_Log2	methy	cg00666124	0.00317064	0.00188665	4.32267e-10	1.67079e-05	SIG																								RPL23AP32;SPTBN1	Body;Body	chr2	54756403	118
Childhood	PFASs	PFNA	PFNA	hs_pfna_c_Log2	met_s	PC.ae.C40.2	0.0645225	0.010793	4.731e-10	2.85043e-08	SIG													glycerophospholipids	72348
Childhood	PFASs	PFOS	PFOS	hs_pfos_c_Log2	met_s	PC.aa.C42.2	0.0706437	0.0158696	5.7321e-10	3.45359e-08	SIG													glycerophospholipids	66969
Childhood	Phthalates	MECPP	MECPP	hs_cecpp_cadj_Log2	methy	cg11951604	-0.00671545	0.00336896	5.99168e-10	0.000231589	SIG																								SLC39A6;SLC39A6;SLC39A6;SLC39A6;ELP2	1stExon;1stExon;5'UTR;5'UTR;TSS1500	chr18	33709151	102
Pregnancy	Non-essential metals	Cd	Cd	hs_cd_m_Log2	methy	cg04614380	-0.0044282	0.0019233	6.13205e-10	2.96269e-05	SIG																								SEMA3F	TSS1500	chr3	50192449	143
Pregnancy	Essential minerals	Zn	Zn	hs_zn_m_Log2	methy	cg06066132	-0.00659366	0.00202442	6.4409e-10	0.000124476	SIG																								CNRIP1;CNRIP1	Body;3'UTR	chr2	68520246	120
Childhood	Meteorological	Temperature	T	hs_tm_mt_hs_h_None	trans	TC14000919.hg.1	0.13841	0.00736037	7.2981e-10	1.41715e-05	SIG																				NR_002916 // SNORD8 // small nucleolar RNA, C/D box 8 // 14q11.2 // 319103 /// ENST00000363915 // SNORD8 // small nucleolar RNA, C/D box 8 // 14q11.2 // 319103 /// NR_002916 // SNORD8 // small nucleolar RNA, C/D box 8 // 14q11.2 // 319103 /// uc001wau.1 // SNORD8 // small nucleolar RNA, C/D box 8 // 14q11.2 // 319103 /// uc001wau.1 // SNORD8 // small nucleolar RNA, C/D box 8 // 14q11.2 // 319103	NR_002916 // RefSeq // Homo sapiens small nucleolar RNA, C/D box 8 (SNORD8), small nucleolar RNA. // chr14 // 100 // 100 // 0 // --- // 0 /// ENST00000363915 // ENSEMBL // small nucleolar RNA, C/D box 8 [gene_biotype:snoRNA transcript_biotype:snoRNA] // chr14 // 100 // 100 // 0 // --- // 0 /// NR_002916 // NONCODE // accn=NR_002916 class=lncRNA name= ref=RefGeneNoncode transcriptId=NR_002916 cpcScore=-0.9296200 cnci=-0.4673026 // chr14 // 100 // 100 // 0 // --- // 0 /// uc001wau.1 // UCSC Genes // Homo sapiens small nucleolar RNA, C/D box 8 (SNORD8), small nucleolar RNA. // chr14 // 100 // 100 // 0 // --- // 0 /// uc001wau.1 // NONCODE // accn=NULL class=lncRNA name= ref=UCSCGeneNoncode transcriptId=uc001wau.1 cpcScore=-0.9296200 cnci=-0.4724392 // chr14 // 100 // 100 // 0 // --- // 0	SNORD8	99.9227
Pregnancy	Essential minerals	Mo	Mo	hs_mo_m_Log2	methy	cg08467108	-0.00432051	0.000717741	7.34665e-10	2.58147e-05	SIG																								EGLN2;EGLN2	TSS200;TSS1500	chr19	41304898	109
Childhood	Non-essential metals	As	As	hs_as_c_Log2	met_s	PC.ae.C42.3	0.0884791	0.00949472	8.77032e-10	5.28411e-08	SIG													glycerophospholipids	85585
Pregnancy	Essential minerals	Mo	Mo	hs_mo_m_Log2	methy	cg22151941	-0.00364636	0.000701529	9.30163e-10	2.90874e-05	SIG																								HIC1	TSS1500	chr17	1957066	90
Childhood	Essential minerals	Mn	Mn	hs_mn_c_Log2	trans	TC11001104.hg.1	-0.12593	0.041739	9.6093e-10	5.5978e-05	SIG																				NM_001130047 // TBCEL // tubulin folding cofactor E-like // 11q23.3 // 219899 /// NM_152715 // TBCEL // tubulin folding cofactor E-like // 11q23.3 // 219899 /// ENST00000422003 // TBCEL // tubulin folding cofactor E-like // 11q23.3 // 219899 /// ENST00000529397 // TBCEL // tubulin folding cofactor E-like // 11q23.3 // 219899 /// ENST00000533169 // TBCEL // tubulin folding cofactor E-like // 11q23.3 // 219899 /// AK024239 // TBCEL // tubulin folding cofactor E-like // 11q23.3 // 219899 /// BC020501 // TBCEL // tubulin folding cofactor E-like // 11q23.3 // 219899 /// BC120988 // TBCEL // tubulin folding cofactor E-like // 11q23.3 // 219899 /// uc001pxo.3 // TBCEL // tubulin folding cofactor E-like // 11q23.3 // 219899 /// uc001pxp.3 // TBCEL // tubulin folding cofactor E-like // 11q23.3 // 219899 /// uc001pxq.3 // TBCEL // tubulin folding cofactor E-like // 11q23.3 // 219899 /// uc009zay.3 // TBCEL // tubulin folding cofactor E-like // 11q23.3 // 219899	NM_001130047 // RefSeq // Homo sapiens tubulin folding cofactor E-like (TBCEL), transcript variant 2, mRNA. // chr11 // 100 // 100 // 0 // --- // 0 /// NM_152715 // RefSeq // Homo sapiens tubulin folding cofactor E-like (TBCEL), transcript variant 1, mRNA. // chr11 // 100 // 100 // 0 // --- // 0 /// ENST00000422003 // ENSEMBL // tubulin folding cofactor E-like [gene_biotype:protein_coding transcript_biotype:protein_coding] // chr11 // 100 // 100 // 0 // --- // 0 /// ENST00000529397 // ENSEMBL // tubulin folding cofactor E-like [gene_biotype:protein_coding transcript_biotype:protein_coding] // chr11 // 100 // 100 // 0 // --- // 0 /// ENST00000533169 // ENSEMBL // tubulin folding cofactor E-like [gene_biotype:protein_coding transcript_biotype:retained_intron] // chr11 // 100 // 100 // 0 // --- // 0 /// AK024239 // GenBank // Homo sapiens cDNA FLJ14177 fis, clone NT2RP2003161, highly similar to Tubulin-specific chaperone cofactor E-like protein. // chr11 // 100 // 100 // 0 // --- // 0 /// BC020501 // GenBank // Homo sapiens leucine rich repeat containing 35, mRNA (cDNA clone IMAGE:3913004). // chr11 // 100 // 100 // 0 // --- // 0 /// BC120988 // GenBank // Homo sapiens tubulin folding cofactor E-like, mRNA (cDNA clone MGC:149572 IMAGE:40116354), complete cds. // chr11 // 100 // 100 // 0 // --- // 0 /// uc001pxo.3 // UCSC Genes // Homo sapiens tubulin folding cofactor E-like (TBCEL), transcript variant 1, mRNA. // chr11 // 100 // 100 // 0 // --- // 0 /// uc001pxp.3 // UCSC Genes // Homo sapiens tubulin folding cofactor E-like (TBCEL), transcript variant 1, mRNA. // chr11 // 100 // 100 // 0 // --- // 0 /// uc001pxq.3 // UCSC Genes // Homo sapiens tubulin folding cofactor E-like (TBCEL), transcript variant 1, mRNA. // chr11 // 100 // 100 // 0 // --- // 0 /// uc009zay.3 // UCSC Genes // Homo sapiens tubulin folding cofactor E-like (TBCEL), transcript variant 2, mRNA. // chr11 // 100 // 100 // 0 // --- // 0	TBCEL	99.9227
Pregnancy	Essential minerals	Mo	Mo	hs_mo_m_Log2	methy	cg08379738	-0.00396914	0.000624836	9.78316e-10	2.90874e-05	SIG																								DENND1C	Body	chr19	6477033	105
Childhood	PFASs	PFNA	PFNA	hs_pfna_c_Log2	met_s	PC.ae.C38.0	0.0828961	0.0133263	9.81538e-10	5.91377e-08	SIG													glycerophospholipids	67071
Childhood	Essential minerals	Co	Co	hs_co_c_Log2	methy	cg00876704	-0.0129079	0.00249005	1.01332e-09	0.000391668	NS																								PKN1	Body	chr19	14544684	107
Childhood	Essential minerals	Se	Se	hs_se_c_Log2	met_s	PC.ae.C36.5	0.0953044	0.0128325	1.02801e-09	6.19377e-08	NS													glycerophospholipids	64540
Childhood	PFASs	PFOS	PFOS	hs_pfos_c_Log2	met_s	PC.aa.C36.6	0.120674	0.0170738	1.05465e-09	6.35429e-08	NS													glycerophospholipids	66856
Childhood	Meteorological	Temperature	T	hs_tm_mt_hs_h_None	methy	cg03753191	0.01684	0.00230314	1.05839e-09	0.000102271	NS																								EPSTI1;EPSTI1	TSS1500;TSS1500	chr13	43566902	60
Childhood	Non-essential metals	Hg	Hg	hs_hg_c_Log2	met_s	PC.ae.C32.2	0.0795788	0.0283573	1.10352e-09	6.64873e-08	NS													glycerophospholipids	85568
Childhood	Essential minerals	Cu	Cu	hs_cu_c_Log2	methy	cg16045533	-0.00751661	0.000939682	1.11486e-09	8.61826e-05	NS																								MED8;MED8;C1orf84	Body;Body;TSS200	chr1	43855376	7
Childhood	Tobacco Smoke_fac	Tobacco Smoke	Smoking_parents	hs_smk_parents_None	methy	cg19089201			1.15686e-09	0.000447146	NS	0.0553383	0.00773309	1.71092e-10	6.61301e-05	0.0143186	0.00196549	0.0166079	0.999973																MYO1G	3'UTR	chr7	45002287	185
Pregnancy	Cotinine	Cotinine	Cotinine	hs_cotinine_mcat_None	methy	cg22549041			1.17407e-09	5.67247e-05	NS	-0.00548859	0.00227523	0.45027	0.999715	0.0389415	0.00220982	2.17392e-09	9.33623e-05																CYP1A1	TSS1500	chr15	75019251	80
Childhood	Meteorological	UV	UV	hs_uvdvf_mt_hs_h_None	mirna	hsa-miR-4284	0.0841438	0.0197211	1.17708e-09	1.3148e-06	NS																	MIMAT0016915	MIR4284	99.561
Childhood	Meteorological	UV	UV	hs_uvdvf_mt_hs_h_None	methy	cg03753191	0.0176589	0.00100049	1.18797e-09	0.000138431	NS																								EPSTI1;EPSTI1	TSS1500;TSS1500	chr13	43566902	60
Pregnancy	Phthalates	MNBP	MNBP	hs_mnbp_madj_Log2	methy	cg13067194	-0.00481328	0.0023281	1.41762e-09	0.000433224	NS																								DHCR24	Body	chr1	55352464	8
Pregnancy	Cotinine	Cotinine	Cotinine	hs_cotinine_mcat_None	methy	cg17852385			1.42482e-09	6.11912e-05	NS	-0.00619795	0.00301473	0.141884	0.999715	0.0213559	0.00229806	1.50777e-08	0.0005298																CYP1A1	TSS1500	chr15	75019188	80
Childhood	Meteorological	UV	UV	hs_uvdvf_mt_hs_h_None	methy	cg09422503	0.0137263	0.00242291	1.43259e-09	0.000138431	NS																								KLF12	Body	chr13	74497096	62
Childhood	Phenols	ETPA	ETPA	hs_etpa_cadj_Log2	trans	TC12000611.hg.1	-0.00217215	0.019563	1.55128e-09	9.03682e-05	NS																				NM_000239 // LYZ // lysozyme // 12q15 // 4069 /// ENST00000261267 // LYZ // lysozyme // 12q15 // 4069 /// ENST00000548839 // LYZ // lysozyme // 12q15 // 4069 /// ENST00000549690 // LYZ // lysozyme // 12q15 // 4069 /// BC004147 // LYZ // lysozyme // 12q15 // 4069 /// uc001suw.2 // LYZ // lysozyme // 12q15 // 4069	NM_000239 // RefSeq // Homo sapiens lysozyme (LYZ), mRNA. // chr12 // 100 // 100 // 0 // --- // 0 /// ENST00000261267 // ENSEMBL // lysozyme [gene_biotype:protein_coding transcript_biotype:protein_coding] // chr12 // 100 // 100 // 0 // --- // 0 /// ENST00000548839 // ENSEMBL // lysozyme [gene_biotype:protein_coding transcript_biotype:protein_coding] // chr12 // 100 // 100 // 0 // --- // 0 /// ENST00000549690 // ENSEMBL // lysozyme [gene_biotype:protein_coding transcript_biotype:protein_coding] // chr12 // 100 // 100 // 0 // --- // 0 /// BC004147 // GenBank // Homo sapiens lysozyme (renal amyloidosis), mRNA (cDNA clone MGC:2337 IMAGE:2959387), complete cds. // chr12 // 100 // 100 // 0 // --- // 0 /// uc001suw.2 // UCSC Genes // Homo sapiens lysozyme (LYZ), mRNA. // chr12 // 100 // 100 // 0 // --- // 0 /// uc021ral.1 // UCSC Genes // cDNA sequence of human lysozyme. // chr12 // 100 // 100 // 0 // --- // 0	LYZ	99.9227
Pregnancy	Cotinine	Cotinine	Cotinine	hs_cotinine_mcat_None	methy	cg12101586			1.62013e-09	6.2621e-05	NS	-0.0022487	0.00299132	0.651345	0.999715	0.0268919	0.00476708	1.57761e-09	7.62219e-05																CYP1A1	TSS1500	chr15	75019203	80
Pregnancy	Essential minerals	Mo	Mo	hs_mo_m_Log2	methy	cg14185025	0.00621788	0.000772197	1.7406e-09	4.80551e-05	NS																								EML1;EML1	TSS1500;TSS1500	chr14	100259341	72
Childhood	OP Pesticides	DMTP	DMTP	hs_dmtp_cadj_Log2	met_u	Hippurate	0.221876	0.0100976	1.7796e-09	5.9271e-08	NS														132966
Childhood	Lifestyle	Diet	Fish	hs_total_fish_Ter	met_s	PC.ae.C38.0			2.02956e-09	1.22281e-07	NS	0.0882907	0.017679	0.000385079	0.023201	0.173398	0.0502531	2.77483e-10	1.67184e-08					glycerophospholipids	67071
Childhood	Phenols	BUPA	BUPA	hs_bupa_cadj_Log8	methy	cg21771834	-0.00321828	0.00227204	2.16321e-09	0.00083612	NS																								SGCE;PEG10;SGCE;PEG10;SGCE	TSS1500;5'UTR;TSS1500;5'UTR;TSS1500	chr7	94286263	189
Childhood	Essential minerals	Cu	Cu	hs_cu_c_Log2	methy	cg02785745	0.00485899	0.00146123	2.19413e-09	0.000141345	NS																								DNAH6	Body	chr2	84745831	121
Pregnancy	Phthalates	MNBP	MNBP	hs_mnbp_madj_Log2	methy	cg10192369	-0.00428452	0.00141025	2.24167e-09	0.000433224	NS																								POLB	TSS200	chr8	42195962	201
Pregnancy	Phthalates	MBZP	MBZP	hs_mbzp_madj_Log2	methy	cg04764087	-0.00596765	0.00271394	2.24756e-09	0.000868724	NS																								PRDM15	3'UTR	chr21	43218633	137
Pregnancy	Non-essential metals	Cd	Cd	hs_cd_m_Log2	methy	cg22132788	0.0218911	0.000893275	2.29577e-09	9.0161e-05	NS																								MYO1G	Body	chr7	45002486	185
Pregnancy	Non-essential metals	Cd	Cd	hs_cd_m_Log2	methy	cg12234947	-0.00486518	0.00244063	2.33265e-09	9.0161e-05	NS																								GNAT2	TSS1500	chr1	110156820	15
Childhood	Phthalates	MEHHP	MEHHP	hs_cehhp_cadj_Log2	methy	cg11951604	-0.00617098	0.00320697	2.35199e-09	0.000909088	NS																								SLC39A6;SLC39A6;SLC39A6;SLC39A6;ELP2	1stExon;1stExon;5'UTR;5'UTR;TSS1500	chr18	33709151	102
Childhood	PFASs	PFOS	PFOS	hs_pfos_c_Log2	met_s	PC.aa.C38.1	0.122302	0.00786852	2.38603e-09	1.43758e-07	NS													glycerophospholipids	66860
Pregnancy	Tobacco Smoke_fac	Tobacco Smoke	Mat. smoking	hs_globalsmok_m_None	methy	cg11924019			2.46418e-09	0.000119056	NS	-0.000718096	0.00306182	0.786154	0.999578	0.0184166	0.00535006	1.44949e-08	0.000700316																CYP1A1	TSS1500	chr15	75019283	80
Childhood	Non-essential metals	Pb	Pb	hs_pb_c_Log2	methy	cg06780673	-0.00494271	0.00279957	2.52094e-09	0.000974389	NS																										chr10	89367706	28
Childhood	PFASs	PFUNDA	PFUNDA	hs_pfunda_c_Log2	met_s	PC.aa.C42.1	0.0841864	0.0159598	2.91259e-09	1.75484e-07	NS													glycerophospholipids	66970
Childhood	Lifestyle	Diet	Fish	hs_total_fish_Ter	met_s	PC.aa.C36.0			3.02162e-09	1.82053e-07	NS	0.067363	0.017327	0.00406785	0.245088	0.162159	0.0194193	3.97911e-10	2.39741e-08					glycerophospholipids	66858
Childhood	Non-essential metals	Hg	Hg	hs_hg_c_Log2	met_s	PC.ae.C42.3	0.0776021	0.0112177	3.1047e-09	1.87058e-07	NS													glycerophospholipids	85585
Childhood	Essential minerals	Cu	Cu	hs_cu_c_Log2	methy	cg17989736	-0.00755045	0.000955399	3.19523e-09	0.000164664	NS																								KCNK9	Body	chr8	140634327	209
Childhood	Essential minerals	Cu	Cu	hs_cu_c_Log2	methy	cg06008617	-0.011257	0.0022104	3.40815e-09	0.000164664	NS																								MRPS36	TSS1500	chr5	68513350	165
Childhood	Meteorological	UV	UV	hs_uvdvf_mt_hs_h_None	methy	cg04811592	0.0199867	0.00122323	3.86648e-09	0.000298892	NS																								MITF;MITF	Body;Body	chr3	69834386	146
Childhood	PFASs	PFNA	PFNA	hs_pfna_c_Log2	met_s	PC.ae.C38.6	0.074013	0.00939444	4.24423e-09	2.55715e-07	NS													glycerophospholipids	64536
Pregnancy	Cotinine	Cotinine	Cotinine	hs_cotinine_mcat_None	methy	cg13570656			4.40123e-09	0.00015465	NS	-0.00409039	0.00199285	0.519079	0.999715	0.0330253	0.00605009	5.95059e-09	0.000230001																CYP1A1	TSS1500	chr15	75019196	80
Childhood	Meteorological	Temperature	T	hs_tm_mt_hs_h_None	methy	cg12045511	-0.015812	0.00116192	4.83824e-09	0.000374013	NS																								EHD4	Body	chr15	42193157	74
Childhood	Non-essential metals	As	As	hs_as_c_Log2	met_s	PC.ae.C40.1	0.0914192	0.0164259	5.79574e-09	3.49193e-07	NS													glycerophospholipids	85574
Childhood	Phthalates	MEOHP	MEOHP	hs_ceohp_cadj_Log2	methy	cg11951604	-0.00626919	0.00334167	5.91553e-09	0.00228646	NS																								SLC39A6;SLC39A6;SLC39A6;SLC39A6;ELP2	1stExon;1stExon;5'UTR;5'UTR;TSS1500	chr18	33709151	102
Childhood	OCs	HCB	HCB	hs_hcb_cadj_Log2	met_s	PC.aa.C40.5	-0.0817087	0.00799693	6.06011e-09	3.65122e-07	NS													glycerophospholipids	64524
Childhood	Essential minerals	Cu	Cu	hs_cu_c_Log2	trans	TC01000272.hg.1	0.158599	0.0439896	6.09814e-09	0.000355241	NS																				NM_000478 // ALPL // alkaline phosphatase, liver/bone/kidney // 1p36.12 // 249 /// NM_001127501 // ALPL // alkaline phosphatase, liver/bone/kidney // 1p36.12 // 249 /// NM_001177520 // ALPL // alkaline phosphatase, liver/bone/kidney // 1p36.12 // 249 /// ENST00000374829 // ALPL // alkaline phosphatase, liver/bone/kidney // 1p36.12 // 249 /// ENST00000374830 // ALPL // alkaline phosphatase, liver/bone/kidney // 1p36.12 // 249 /// ENST00000374832 // ALPL // alkaline phosphatase, liver/bone/kidney // 1p36.12 // 249 /// ENST00000374840 // ALPL // alkaline phosphatase, liver/bone/kidney // 1p36.12 // 249 /// ENST00000468526 // ALPL // alkaline phosphatase, liver/bone/kidney // 1p36.12 // 249 /// ENST00000539907 // ALPL // alkaline phosphatase, liver/bone/kidney // 1p36.12 // 249 /// ENST00000540617 // ALPL // alkaline phosphatase, liver/bone/kidney // 1p36.12 // 249 /// AK293184 // ALPL // alkaline phosphatase, liver/bone/kidney // 1p36.12 // 249 /// BC021289 // ALPL // alkaline phosphatase, liver/bone/kidney // 1p36.12 // 249 /// BC066116 // ALPL // alkaline phosphatase, liver/bone/kidney // 1p36.12 // 249 /// BC090861 // ALPL // alkaline phosphatase, liver/bone/kidney // 1p36.12 // 249 /// BC110909 // ALPL // alkaline phosphatase, liver/bone/kidney // 1p36.12 // 249 /// BC126165 // ALPL // alkaline phosphatase, liver/bone/kidney // 1p36.12 // 249 /// OTTHUMT00000008202 // ALPL // alkaline phosphatase, liver/bone/kidney // 1p36.12 // 249 /// OTTHUMT00000008203 // ALPL // alkaline phosphatase, liver/bone/kidney // 1p36.12 // 249 /// OTTHUMT00000008204 // ALPL // alkaline phosphatase, liver/bone/kidney // 1p36.12 // 249 /// OTTHUMT00000008205 // ALPL // alkaline phosphatase, liver/bone/kidney // 1p36.12 // 249 /// OTTHUMT00000008206 // ALPL // alkaline phosphatase, liver/bone/kidney // 1p36.12 // 249 /// uc001bet.3 // ALPL // alkaline phosphatase, liver/bone/kidney // 1p36.12 // 249 /// uc010odn.2 // ALPL // alkaline phosphatase, liver/bone/kidney // 1p36.12 // 249 /// uc010odo.2 // ALPL // alkaline phosphatase, liver/bone/kidney // 1p36.12 // 249 /// uc010odp.2 // ALPL // alkaline phosphatase, liver/bone/kidney // 1p36.12 // 249	NM_000478 // RefSeq // Homo sapiens alkaline phosphatase, liver/bone/kidney (ALPL), transcript variant 1, mRNA. // chr1 // 100 // 100 // 0 // --- // 0 /// NM_001127501 // RefSeq // Homo sapiens alkaline phosphatase, liver/bone/kidney (ALPL), transcript variant 2, mRNA. // chr1 // 100 // 100 // 0 // --- // 0 /// NM_001177520 // RefSeq // Homo sapiens alkaline phosphatase, liver/bone/kidney (ALPL), transcript variant 3, mRNA. // chr1 // 100 // 100 // 0 // --- // 0 /// ENST00000374829 // ENSEMBL // alkaline phosphatase, liver/bone/kidney [gene_biotype:protein_coding transcript_biotype:processed_transcript] // chr1 // 100 // 100 // 0 // --- // 0 /// ENST00000374830 // ENSEMBL // alkaline phosphatase, liver/bone/kidney [gene_biotype:protein_coding transcript_biotype:protein_coding] // chr1 // 100 // 100 // 0 // --- // 0 /// ENST00000374832 // ENSEMBL // alkaline phosphatase, liver/bone/kidney [gene_biotype:protein_coding transcript_biotype:protein_coding] // chr1 // 100 // 100 // 0 // --- // 0 /// ENST00000374840 // ENSEMBL // alkaline phosphatase, liver/bone/kidney [gene_biotype:protein_coding transcript_biotype:protein_coding] // chr1 // 100 // 100 // 0 // --- // 0 /// ENST00000468526 // ENSEMBL // alkaline phosphatase, liver/bone/kidney [gene_biotype:protein_coding transcript_biotype:processed_transcript] // chr1 // 100 // 100 // 0 // --- // 0 /// ENST00000539907 // ENSEMBL // alkaline phosphatase, liver/bone/kidney [gene_biotype:protein_coding transcript_biotype:protein_coding] // chr1 // 100 // 100 // 0 // --- // 0 /// ENST00000540617 // ENSEMBL // alkaline phosphatase, liver/bone/kidney [gene_biotype:protein_coding transcript_biotype:protein_coding] // chr1 // 100 // 100 // 0 // --- // 0 /// AK293184 // GenBank // Homo sapiens cDNA FLJ54584 complete cds, highly similar to Alkaline phosphatase, tissue-nonspecific isozyme precursor (EC 3.1.3.1). // chr1 // 100 // 100 // 0 // --- // 0 /// BC021289 // GenBank // Homo sapiens alkaline phosphatase, liver/bone/kidney, mRNA (cDNA clone MGC:29601 IMAGE:5087597), complete cds. // chr1 // 100 // 100 // 0 // --- // 0 /// BC066116 // GenBank // Homo sapiens alkaline phosphatase, liver/bone/kidney, mRNA (cDNA clone MGC:60186 IMAGE:5754297), complete cds. // chr1 // 100 // 100 // 0 // --- // 0 /// BC090861 // GenBank // Homo sapiens alkaline phosphatase, liver/bone/kidney, mRNA (cDNA clone MGC:102779 IMAGE:6181160), complete cds. // chr1 // 100 // 100 // 0 // --- // 0 /// BC110909 // GenBank // Homo sapiens alkaline phosphatase, liver/bone/kidney, mRNA (cDNA clone MGC:131983 IMAGE:5752191), complete cds. // chr1 // 100 // 100 // 0 // --- // 0 /// BC126165 // GenBank // Homo sapiens alkaline phosphatase, liver/bone/kidney, mRNA (cDNA clone MGC:161443 IMAGE:8991881), complete cds. // chr1 // 100 // 100 // 0 // --- // 0 /// OTTHUMT00000008202 // Havana transcript // alkaline phosphatase, liver/bone/kidney[gene_biotype:protein_coding transcript_biotype:protein_coding] // chr1 // 100 // 100 // 0 // --- // 0 /// OTTHUMT00000008203 // Havana transcript // alkaline phosphatase, liver/bone/kidney[gene_biotype:protein_coding transcript_biotype:protein_coding] // chr1 // 100 // 100 // 0 // --- // 0 /// OTTHUMT00000008204 // Havana transcript // alkaline phosphatase, liver/bone/kidney[gene_biotype:protein_coding transcript_biotype:processed_transcript] // chr1 // 100 // 100 // 0 // --- // 0 /// OTTHUMT00000008205 // Havana transcript // alkaline phosphatase, liver/bone/kidney[gene_biotype:protein_coding transcript_biotype:protein_coding] // chr1 // 100 // 100 // 0 // --- // 0 /// OTTHUMT00000008206 // Havana transcript // alkaline phosphatase, liver/bone/kidney[gene_biotype:protein_coding transcript_biotype:processed_transcript] // chr1 // 100 // 100 // 0 // --- // 0 /// uc001bet.3 // UCSC Genes // Homo sapiens alkaline phosphatase, liver/bone/kidney (ALPL), transcript variant 1, mRNA. // chr1 // 100 // 100 // 0 // --- // 0 /// uc010odn.2 // UCSC Genes // Homo sapiens alkaline phosphatase, liver/bone/kidney (ALPL), transcript variant 1, mRNA. // chr1 // 100 // 100 // 0 // --- // 0 /// uc010odo.2 // UCSC Genes // Homo sapiens alkaline phosphatase, liver/bone/kidney (ALPL), transcript variant 2, mRNA. // chr1 // 100 // 100 // 0 // --- // 0 /// uc010odp.2 // UCSC Genes // Homo sapiens alkaline phosphatase, liver/bone/kidney (ALPL), transcript variant 3, mRNA. // chr1 // 100 // 100 // 0 // --- // 0 /// ENST00000425315 // ENSEMBL // cdna:known chromosome:GRCh37:1:21880575:21904902:1 gene:ENSG00000162551 gene_biotype:protein_coding transcript_biotype:protein_coding // chr1 // 100 // 100 // 0 // --- // 0 /// uc001beu.4 // UCSC Genes // Homo sapiens alkaline phosphatase, liver/bone/kidney (ALPL), transcript variant 1, mRNA. // chr1 // 100 // 100 // 0 // --- // 0 /// X14174 // GenBank // Human mRNA for liver-type alkaline phosphatase (EC 3.1.3.1). // chr1 // 100 // 100 // 0 // --- // 0	ALPL	99.6136
Childhood	OCs	HCB	HCB	hs_hcb_cadj_Log2	met_s	PC.aa.C34.3	-0.0941296	0.0125498	6.3601e-09	3.83196e-07	NS													glycerophospholipids	64424
Childhood	Indoor air	BTEX	Benzene in	h_Benzene_Log	methy	cg04073970	-0.00592447	0.00311534	6.41193e-09	0.00247833	NS																										chr17	77776714	99
Pregnancy	Essential minerals	Mo	Mo	hs_mo_m_Log2	methy	cg18472912	-0.00637468	0.00104836	6.44857e-09	0.000166166	NS																								WWC1;WWC1;WWC1	Body;Body;Body	chr5	167799541	172
Childhood	PFASs	PFOS	PFOS	hs_pfos_c_Log2	met_s	SM..OH..C16.1	0.067317	0.0136022	6.45989e-09	3.89208e-07	NS													sphingolipids	85626
Childhood	PBDEs	PBDE47	PBDE 47	hs_pbde47_cadj_Log2	methy	cg07981864	-0.00372379	0.00119427	6.48814e-09	0.00125389	NS																								PANX1;PANX1	1stExon;5'UTR	chr11	93862257	42
Childhood	Essential minerals	K	K	hs_k_c_Log2	methy	cg12045511	-0.0136673	0.00322848	6.70694e-09	0.00259235	NS																								EHD4	Body	chr15	42193157	74
Childhood	Meteorological	Temperature	T	hs_tm_mt_hs_h_None	methy	cg25071520	0.0144502	0.00180847	6.79974e-09	0.000438037	NS																										chr16	49910333	85
Childhood	Non-essential metals	Pb	Pb	hs_pb_c_Log2	methy	cg23893406	0.00442767	0.00169504	6.88143e-09	0.0013299	NS																										chr1	81918997	11
Childhood	Essential minerals	Se	Se	hs_se_c_Log2	met_s	PC.ae.C38.0	0.0934109	0.0158671	7.50733e-09	4.52316e-07	NS													glycerophospholipids	67071
Pregnancy	Essential minerals	Mo	Mo	hs_mo_m_Log2	methy	cg04112889	0.00402874	0.000780282	7.8157e-09	0.000188807	NS																								ARL6IP1;ARL6IP1	1stExon;5'UTR	chr16	18812833	83
Childhood	OCs	PCBs	PCB 118	hs_pcb118_cadj_Log2	methy	cg01729820	-0.00573263	0.000827208	8.296e-09	0.00106885	NS																								RAI1	5'UTR	chr17	17585298	93
Childhood	OCs	PCBs	PCB 138	hs_pcb138_cadj_Log2	methy	cg23651323	-0.0106151	0.00411292	8.29752e-09	0.00320714	NS																								KLHDC9;KLHDC9;KLHDC9	TSS200;TSS200;TSS200	chr1	161068138	18
Pregnancy	Tobacco Smoke_fac	Tobacco Smoke	Mat. smoking	hs_globalsmok_m_None	methy	cg13570656			8.60152e-09	0.000369405	NS	-0.00530569	0.00304482	0.306745	0.999578	0.0325515	0.00224879	3.1352e-07	0.00932163																CYP1A1	TSS1500	chr15	75019196	80
Pregnancy	Essential minerals	K	K	hs_k_m_Log2	methy	cg26679958	-0.0116595	0.00220432	8.65159e-09	0.001672	NS																								LEF1;LEF1;LOC641518;LEF1;LEF1	TSS1500;Body;TSS200;Body;Body	chr4	109088573	159
Childhood	Essential minerals	Mn	Mn	hs_mn_c_Log2	trans	TC04000529.hg.1	0.0586201	0.00482555	8.99738e-09	0.000262067	NS																				NM_001008388 // CISD2 // CDGSH iron sulfur domain 2 // 4q24 // 493856 /// ENST00000273986 // CISD2 // CDGSH iron sulfur domain 2 // 4q24 // 493856 /// ENST00000503643 // CISD2 // CDGSH iron sulfur domain 2 // 4q24 // 493856 /// BC032300 // CISD2 // CDGSH iron sulfur domain 2 // 4q24 // 493856 /// OTTHUMT00000363417 // CISD2 // CDGSH iron sulfur domain 2 // 4q24 // 493856 /// OTTHUMT00000363418 // CISD2 // CDGSH iron sulfur domain 2 // 4q24 // 493856 /// uc003hwt.4 // CISD2 // CDGSH iron sulfur domain 2 // 4q24 // 493856	NM_001008388 // RefSeq // Homo sapiens CDGSH iron sulfur domain 2 (CISD2), mRNA. // chr4 // 100 // 100 // 0 // --- // 0 /// ENST00000273986 // ENSEMBL // CDGSH iron sulfur domain 2 [gene_biotype:protein_coding transcript_biotype:protein_coding] // chr4 // 100 // 100 // 0 // --- // 0 /// ENST00000503643 // ENSEMBL // CDGSH iron sulfur domain 2 [gene_biotype:protein_coding transcript_biotype:protein_coding] // chr4 // 100 // 100 // 0 // --- // 0 /// BC032300 // GenBank // Homo sapiens CDGSH iron sulfur domain 2, mRNA (cDNA clone MGC:40370 IMAGE:5105935), complete cds. // chr4 // 100 // 100 // 0 // --- // 0 /// OTTHUMT00000363417 // Havana transcript // CDGSH iron sulfur domain 2[gene_biotype:protein_coding transcript_biotype:protein_coding] // chr4 // 100 // 100 // 0 // --- // 0 /// OTTHUMT00000363418 // Havana transcript // CDGSH iron sulfur domain 2[gene_biotype:protein_coding transcript_biotype:protein_coding] // chr4 // 100 // 100 // 0 // --- // 0 /// uc003hwt.4 // UCSC Genes // Homo sapiens CDGSH iron sulfur domain 2 (CISD2), mRNA. // chr4 // 100 // 100 // 0 // --- // 0	CISD2	99.9227
Childhood	Essential minerals	Cu	Cu	hs_cu_c_Log2	methy	cg05905586	0.00418716	0.00102744	9.11063e-09	0.000391269	NS																								SSBP2	TSS1500	chr5	81048305	167
Pregnancy	Non-essential metals	Cs	Cs	hs_cs_m_Log2	methy	cg05792285	-0.00617436	0.00372117	9.30685e-09	0.00359727	NS																								ZCCHC3	1stExon	chr20	278758	128
Childhood	Phthalates	MEOHP	MEOHP	hs_ceohp_cadj_Log2	trans	TC10000831.hg.1	0.0346714	0.0444766	9.41596e-09	0.000548517	NS																				NM_198795 // TDRD1 // tudor domain containing 1 // 10q25.3 // 56165 /// ENST00000251864 // TDRD1 // tudor domain containing 1 // 10q25.3 // 56165 /// ENST00000369280 // TDRD1 // tudor domain containing 1 // 10q25.3 // 56165 /// ENST00000369282 // TDRD1 // tudor domain containing 1 // 10q25.3 // 56165 /// AF285606 // TDRD1 // tudor domain containing 1 // 10q25.3 // 56165 /// AK304331 // TDRD1 // tudor domain containing 1 // 10q25.3 // 56165 /// BC035010 // TDRD1 // tudor domain containing 1 // 10q25.3 // 56165 /// BC063133 // TDRD1 // tudor domain containing 1 // 10q25.3 // 56165 /// BX648664 // TDRD1 // tudor domain containing 1 // 10q25.3 // 56165 /// OTTHUMT00000050457 // TDRD1 // tudor domain containing 1 // 10q25.3 // 56165 /// OTTHUMT00000050458 // TDRD1 // tudor domain containing 1 // 10q25.3 // 56165 /// uc001lbf.3 // TDRD1 // tudor domain containing 1 // 10q25.3 // 56165 /// uc001lbg.1 // TDRD1 // tudor domain containing 1 // 10q25.3 // 56165 /// uc001lbh.1 // TDRD1 // tudor domain containing 1 // 10q25.3 // 56165 /// uc001lbi.1 // TDRD1 // tudor domain containing 1 // 10q25.3 // 56165 /// uc001lbj.3 // TDRD1 // tudor domain containing 1 // 10q25.3 // 56165 /// uc010qsc.2 // TDRD1 // tudor domain containing 1 // 10q25.3 // 56165	NM_198795 // RefSeq // Homo sapiens tudor domain containing 1 (TDRD1), mRNA. // chr10 // 100 // 100 // 0 // --- // 0 /// ENST00000251864 // ENSEMBL // tudor domain containing 1 [gene_biotype:protein_coding transcript_biotype:protein_coding] // chr10 // 100 // 100 // 0 // --- // 0 /// ENST00000369280 // ENSEMBL // tudor domain containing 1 [gene_biotype:protein_coding transcript_biotype:protein_coding] // chr10 // 100 // 100 // 0 // --- // 0 /// ENST00000369282 // ENSEMBL // tudor domain containing 1 [gene_biotype:protein_coding transcript_biotype:protein_coding] // chr10 // 100 // 100 // 0 // --- // 0 /// AF285606 // GenBank // Homo sapiens tudor domain containing protein 1 (TDRD1) mRNA, complete cds. // chr10 // 100 // 100 // 0 // --- // 0 /// AK304331 // GenBank // Homo sapiens cDNA FLJ56365 complete cds, highly similar to Tudor domain-containing protein 1. // chr10 // 100 // 100 // 0 // --- // 0 /// BC035010 // GenBank // Homo sapiens tudor domain containing 1, mRNA (cDNA clone IMAGE:4836808), partial cds. // chr10 // 100 // 100 // 0 // --- // 0 /// BC063133 // GenBank // Homo sapiens tudor domain containing 1, mRNA (cDNA clone MGC:72119 IMAGE:6710928), complete cds. // chr10 // 100 // 100 // 0 // --- // 0 /// BX648664 // GenBank // Homo sapiens mRNA; cDNA DKFZp686H1639 (from clone DKFZp686H1639). // chr10 // 100 // 100 // 0 // --- // 0 /// OTTHUMT00000050457 // Havana transcript // tudor domain containing 1[gene_biotype:protein_coding transcript_biotype:protein_coding] // chr10 // 100 // 100 // 0 // --- // 0 /// OTTHUMT00000050458 // Havana transcript // tudor domain containing 1[gene_biotype:protein_coding transcript_biotype:protein_coding] // chr10 // 100 // 100 // 0 // --- // 0 /// uc001lbf.3 // UCSC Genes // Homo sapiens tudor domain containing 1 (TDRD1), mRNA. // chr10 // 100 // 100 // 0 // --- // 0 /// uc001lbg.1 // UCSC Genes // Homo sapiens tudor domain containing 1 (TDRD1), mRNA. // chr10 // 100 // 100 // 0 // --- // 0 /// uc001lbh.1 // UCSC Genes // Homo sapiens tudor domain containing 1 (TDRD1), mRNA. // chr10 // 100 // 100 // 0 // --- // 0 /// uc001lbi.1 // UCSC Genes // Homo sapiens tudor domain containing 1 (TDRD1), mRNA. // chr10 // 100 // 100 // 0 // --- // 0 /// uc001lbj.3 // UCSC Genes // Homo sapiens tudor domain containing 1 (TDRD1), mRNA. // chr10 // 100 // 100 // 0 // --- // 0 /// uc010qsc.2 // UCSC Genes // Homo sapiens tudor domain containing 1 (TDRD1), mRNA. // chr10 // 100 // 100 // 0 // --- // 0 /// ENST00000369281 // ENSEMBL // cdna:known chromosome:GRCh37:10:115939029:115992063:1 gene:ENSG00000095627 gene_biotype:protein_coding transcript_biotype:protein_coding // chr10 // 100 // 100 // 0 // --- // 0 /// ENST00000422662 // ENSEMBL // cdna:known chromosome:GRCh37:10:115939029:115992063:1 gene:ENSG00000095627 gene_biotype:protein_coding transcript_biotype:protein_coding // chr10 // 100 // 100 // 0 // --- // 0	TDRD1	50.1546
Childhood	Non-essential metals	As	As	hs_as_c_Log2	met_s	PC.aa.C42.1	0.0838615	0.016195	9.43677e-09	5.68566e-07	NS													glycerophospholipids	66970
Pregnancy	Tobacco Smoke_fac	Tobacco Smoke	Mat. smoking	hs_globalsmok_m_None	methy	cg15507334			9.57686e-09	0.000370163	NS	2.56196e-05	0.00224431	0.991303	0.999861	0.0161023	0.00248585	2.38997e-08	0.00102641																FRMD4A	TSS200	chr10	14372913	24
Childhood	Tobacco Smoke_fac	Tobacco Smoke	Smoking_parents	hs_smk_parents_None	methy	cg04180046			9.89492e-09	0.00191228	NS	0.0217742	0.00468882	4.32005e-09	0.000834889	0.00808697	0.00258756	0.00160876	0.993314																MYO1G	Body	chr7	45002736	185
Childhood	Essential minerals	Se	Se	hs_se_c_Log2	met_s	PC.aa.C40.6	0.0921372	0.0111687	1.03499e-08	6.23579e-07	NS													glycerophospholipids	64431
Pregnancy	Essential minerals	Mo	Mo	hs_mo_m_Log2	methy	cg26161015	0.00382824	0.00105409	1.04998e-08	0.000238727	NS																								UBR1	TSS200	chr15	43398365	74
Childhood	Essential minerals	Cu	Cu	hs_cu_c_Log2	methy	cg12975230	-0.00568205	0.00280439	1.16748e-08	0.000451253	NS																										chr18	73167671	103
Pregnancy	Phthalates	MNBP	MNBP	hs_mnbp_madj_Log2	methy	cg12745400	-0.00493402	0.000598413	1.25737e-08	0.0012773	NS																								PFDN6;WDR46;WDR46	Body;TSS1500;TSS1500	chr6	33257713	176
Childhood	Lifestyle	Diet	Fish	hs_total_fish_Ter	met_s	PC.aa.C36.6			1.29371e-08	7.79458e-07	NS	0.118719	0.0457497	0.000281775	0.0169769	0.215879	0.0218681	2.19009e-09	1.31953e-07					glycerophospholipids	66856
Pregnancy	Phthalates	MNBP	MNBP	hs_mnbp_madj_Log2	methy	cg13492803	-0.00465292	0.00144902	1.32185e-08	0.0012773	NS																								SCG5;SCG5	TSS200;TSS200	chr15	32933783	73
Childhood	OCs	HCB	HCB	hs_hcb_cadj_Log2	met_s	PC.aa.C36.3	-0.0677365	0.0294061	1.37826e-08	8.30399e-07	NS													glycerophospholipids	64523
Pregnancy	Essential minerals	Mo	Mo	hs_mo_m_Log2	methy	cg14539978	0.00624086	0.000915703	1.3842e-08	0.000297231	NS																										chr6	28510532	176
Pregnancy	Non-essential metals	Cd	Cd	hs_cd_m_Log2	methy	cg05549655	0.00871378	0.000927827	1.41677e-08	0.000497826	NS																								CYP1A1	TSS1500	chr15	75019143	80
Childhood	Phthalates	OXOMINP	OXOMINP	hs_oxominp_cadj_Log2	methy	cg22341854	-0.00516524	0.00275686	1.43043e-08	0.00552889	NS																								NOS1AP;MIR556;NOS1AP	Body;TSS1500;Body	chr1	162311167	18
Childhood	Non-essential metals	Hg	Hg	hs_hg_c_Log2	met_s	PC.ae.C40.1	0.0806703	0.0238201	1.48257e-08	8.9325e-07	NS													glycerophospholipids	85574
Childhood	Non-essential metals	As	As	hs_as_c_Log2	met_s	PC.aa.C38.1	0.140204	0.00509315	1.51425e-08	9.12336e-07	NS													glycerophospholipids	66860
Childhood	Non-essential metals	As	As	hs_as_c_Log2	met_s	PC.aa.C42.0	0.0805261	0.0126347	1.58829e-08	9.56943e-07	NS													glycerophospholipids	66971
Childhood	Essential minerals	Na	Na	hs_na_c_Log2	methy	cg14461349	0.00461046	0.00253159	1.60993e-08	0.00367884	NS																								C14orf1;C14orf1;TTLL5	1stExon;5'UTR;TSS1500	chr14	76127409	71
Childhood	PFASs	PFUNDA	PFUNDA	hs_pfunda_c_Log2	met_s	PC.ae.C40.2	0.0762148	0.0157441	1.76969e-08	1.06624e-06	NS													glycerophospholipids	72348
Childhood	PFASs	PFOS	PFOS	hs_pfos_c_Log2	met_s	PC.ae.C36.1	0.0678318	0.0134239	1.78478e-08	1.07533e-06	NS													glycerophospholipids	67066
Pregnancy	Essential minerals	Mo	Mo	hs_mo_m_Log2	methy	cg10741478	-0.00627847	0.00098469	1.84562e-08	0.000375455	NS																								HERPUD2	Body	chr7	35687300	184
Childhood	Lifestyle	Diet	Bakery prod	hs_bakery_prod_Ter	methy	cg23733608			1.88386e-08	0.00728148	NS	0.00427	0.0026526	0.0198533	0.987723	0.0119491	0.0065813	6.30409e-09	0.00243664																ITSN1	3'UTR	chr21	35261572	135
Childhood	OP Pesticides	DEP	DEP	hs_dep_cadj_Log2	met_u	Hippurate	0.244384	0.01192	1.91723e-08	6.38547e-07	NS														132966
Childhood	Lifestyle	Diet	Dairy	hs_dairy_Ter	met_s	PC.aa.C28.1			1.97107e-08	1.18757e-06	NS	0.064587	0.0123745	0.00109704	0.0660965	0.123108	0.0751552	2.599e-09	1.5659e-07					glycerophospholipids	65293
Childhood	Meteorological	UV	UV	hs_uvdvf_mt_hs_h_None	mirna	hsa-miR-7977	0.109856	0.00191836	2.02392e-08	1.13036e-05	NS																	MIMAT0031180	MIR7977	94.2054
Pregnancy	OP Pesticides	DEP	DEP	hs_dep_madj_Log2	methy	cg09628601	-0.00497189	0.0028593	2.09831e-08	0.00811034	NS																								NPAS1	TSS1500	chr19	47523630	110
Childhood	Phenols	ETPA	ETPA	hs_etpa_cadj_Log2	methy	cg19025736	-0.00593953	0.000964207	2.1396e-08	0.00413497	NS																								PPP1R15B	Body	chr1	204376666	20
Childhood	Essential minerals	Cu	Cu	hs_cu_c_Log2	methy	cg19036016	0.0199563	0.00106692	2.1637e-08	0.000760282	NS																										chr7	151077005	196
Pregnancy	Non-essential metals	Tl	Tl	hs_tl_mdich_None	methy	cg13932362	-0.0188422	0.0126829	2.21362e-08	0.00855603	NS																								KIAA1324;C1orf194	TSS1500;1stExon	chr1	109656277	15
Childhood	Phthalates	MEHHP	MEHHP	hs_cehhp_cadj_Log2	trans	TC10000831.hg.1	0.032856	0.0432739	2.28065e-08	0.00132857	NS																				NM_198795 // TDRD1 // tudor domain containing 1 // 10q25.3 // 56165 /// ENST00000251864 // TDRD1 // tudor domain containing 1 // 10q25.3 // 56165 /// ENST00000369280 // TDRD1 // tudor domain containing 1 // 10q25.3 // 56165 /// ENST00000369282 // TDRD1 // tudor domain containing 1 // 10q25.3 // 56165 /// AF285606 // TDRD1 // tudor domain containing 1 // 10q25.3 // 56165 /// AK304331 // TDRD1 // tudor domain containing 1 // 10q25.3 // 56165 /// BC035010 // TDRD1 // tudor domain containing 1 // 10q25.3 // 56165 /// BC063133 // TDRD1 // tudor domain containing 1 // 10q25.3 // 56165 /// BX648664 // TDRD1 // tudor domain containing 1 // 10q25.3 // 56165 /// OTTHUMT00000050457 // TDRD1 // tudor domain containing 1 // 10q25.3 // 56165 /// OTTHUMT00000050458 // TDRD1 // tudor domain containing 1 // 10q25.3 // 56165 /// uc001lbf.3 // TDRD1 // tudor domain containing 1 // 10q25.3 // 56165 /// uc001lbg.1 // TDRD1 // tudor domain containing 1 // 10q25.3 // 56165 /// uc001lbh.1 // TDRD1 // tudor domain containing 1 // 10q25.3 // 56165 /// uc001lbi.1 // TDRD1 // tudor domain containing 1 // 10q25.3 // 56165 /// uc001lbj.3 // TDRD1 // tudor domain containing 1 // 10q25.3 // 56165 /// uc010qsc.2 // TDRD1 // tudor domain containing 1 // 10q25.3 // 56165	NM_198795 // RefSeq // Homo sapiens tudor domain containing 1 (TDRD1), mRNA. // chr10 // 100 // 100 // 0 // --- // 0 /// ENST00000251864 // ENSEMBL // tudor domain containing 1 [gene_biotype:protein_coding transcript_biotype:protein_coding] // chr10 // 100 // 100 // 0 // --- // 0 /// ENST00000369280 // ENSEMBL // tudor domain containing 1 [gene_biotype:protein_coding transcript_biotype:protein_coding] // chr10 // 100 // 100 // 0 // --- // 0 /// ENST00000369282 // ENSEMBL // tudor domain containing 1 [gene_biotype:protein_coding transcript_biotype:protein_coding] // chr10 // 100 // 100 // 0 // --- // 0 /// AF285606 // GenBank // Homo sapiens tudor domain containing protein 1 (TDRD1) mRNA, complete cds. // chr10 // 100 // 100 // 0 // --- // 0 /// AK304331 // GenBank // Homo sapiens cDNA FLJ56365 complete cds, highly similar to Tudor domain-containing protein 1. // chr10 // 100 // 100 // 0 // --- // 0 /// BC035010 // GenBank // Homo sapiens tudor domain containing 1, mRNA (cDNA clone IMAGE:4836808), partial cds. // chr10 // 100 // 100 // 0 // --- // 0 /// BC063133 // GenBank // Homo sapiens tudor domain containing 1, mRNA (cDNA clone MGC:72119 IMAGE:6710928), complete cds. // chr10 // 100 // 100 // 0 // --- // 0 /// BX648664 // GenBank // Homo sapiens mRNA; cDNA DKFZp686H1639 (from clone DKFZp686H1639). // chr10 // 100 // 100 // 0 // --- // 0 /// OTTHUMT00000050457 // Havana transcript // tudor domain containing 1[gene_biotype:protein_coding transcript_biotype:protein_coding] // chr10 // 100 // 100 // 0 // --- // 0 /// OTTHUMT00000050458 // Havana transcript // tudor domain containing 1[gene_biotype:protein_coding transcript_biotype:protein_coding] // chr10 // 100 // 100 // 0 // --- // 0 /// uc001lbf.3 // UCSC Genes // Homo sapiens tudor domain containing 1 (TDRD1), mRNA. // chr10 // 100 // 100 // 0 // --- // 0 /// uc001lbg.1 // UCSC Genes // Homo sapiens tudor domain containing 1 (TDRD1), mRNA. // chr10 // 100 // 100 // 0 // --- // 0 /// uc001lbh.1 // UCSC Genes // Homo sapiens tudor domain containing 1 (TDRD1), mRNA. // chr10 // 100 // 100 // 0 // --- // 0 /// uc001lbi.1 // UCSC Genes // Homo sapiens tudor domain containing 1 (TDRD1), mRNA. // chr10 // 100 // 100 // 0 // --- // 0 /// uc001lbj.3 // UCSC Genes // Homo sapiens tudor domain containing 1 (TDRD1), mRNA. // chr10 // 100 // 100 // 0 // --- // 0 /// uc010qsc.2 // UCSC Genes // Homo sapiens tudor domain containing 1 (TDRD1), mRNA. // chr10 // 100 // 100 // 0 // --- // 0 /// ENST00000369281 // ENSEMBL // cdna:known chromosome:GRCh37:10:115939029:115992063:1 gene:ENSG00000095627 gene_biotype:protein_coding transcript_biotype:protein_coding // chr10 // 100 // 100 // 0 // --- // 0 /// ENST00000422662 // ENSEMBL // cdna:known chromosome:GRCh37:10:115939029:115992063:1 gene:ENSG00000095627 gene_biotype:protein_coding transcript_biotype:protein_coding // chr10 // 100 // 100 // 0 // --- // 0	TDRD1	50.1546
Pregnancy	Cotinine	Cotinine	Cotinine	hs_cotinine_mcat_None	methy	cg15507334			2.40391e-08	0.000734979	NS	-0.00505819	0.00297636	0.0788972	0.999715	0.0129823	0.00336141	4.3651e-07	0.0112479																FRMD4A	TSS200	chr10	14372913	24
Childhood	Non-essential metals	Hg	Hg	hs_hg_c_Log2	methy	cg16222491	0.00735342	0.00376547	2.41607e-08	0.00933854	NS																										chr11	366375	33
Pregnancy	Cotinine	Cotinine	Cotinine	hs_cotinine_mcat_None	methy	cg18092474			2.472e-08	0.000734979	NS	-0.00375635	0.00250056	0.439802	0.999715	0.0238837	0.00224954	3.92283e-08	0.00126354																CYP1A1	TSS1500	chr15	75019302	80
Childhood	Essential minerals	Cu	Cu	hs_cu_c_Log2	methy	cg09085842	-0.00671105	0.00104339	2.49615e-08	0.000804006	NS																								HSPA1A;HSPA1L	TSS1500;TSS200	chr6	31782961	176
Childhood	Phthalates	MEHP	MEHP	hs_cehp_cadj_Log2	met_u	Creatinine	-0.0589913	0.010522	2.56801e-08	8.55294e-07	NS														16737
Childhood	Meteorological	Humidity	Hum.	hs_hum_mt_hs_h_None	methy	cg25071520	-0.0169041	0.00141737	2.69121e-08	0.00174761	NS																										chr16	49910333	85
Childhood	Meteorological	Humidity	Hum.	hs_hum_mt_hs_h_None	methy	cg08322747	-0.00760799	0.0022045	2.71285e-08	0.00174761	NS																								ABCA3	Body	chr16	2347298	81
Childhood	Non-essential metals	Pb	Pb	hs_pb_c_Log2	methy	cg23397993	-0.00441017	0.000719438	2.77776e-08	0.00357885	NS																								RNF125	1stExon	chr18	29598919	101
Childhood	Lifestyle	Diet	Fish	hs_total_fish_Ter	met_s	PC.ae.C40.6			3.03352e-08	1.82769e-06	NS	0.0584803	0.0245671	0.00363747	0.219158	0.130666	0.0269854	4.03959e-09	2.43385e-07					glycerophospholipids	64533
Pregnancy	Essential minerals	K	K	hs_k_m_Log2	methy	cg14326413	-0.00892196	0.000936217	3.09419e-08	0.00398654	NS																								PRDM8;PRDM8	Body;Body	chr4	81123380	158
Childhood	Phthalates	MEHHP	MEHHP	hs_cehhp_cadj_Log2	methy	cg08590601	-0.00666671	0.00194096	3.11016e-08	0.00601067	NS																								FLI1;FLI1	TSS200;5'UTR	chr11	128563634	45
Childhood	Tobacco Smoke_fac	Tobacco Smoke	Smoking_parents	hs_smk_parents_None	methy	cg12803068			3.23391e-08	0.00389334	NS	0.046957	0.00199007	8.19188e-09	0.000879368	0.0152777	0.00104449	0.00665429	0.999973																MYO1G	Body	chr7	45002919	185
Childhood	Meteorological	Temperature	T	hs_tm_mt_hs_h_None	trans	TC11000172.hg.1	0.14267	0.0122305	3.38305e-08	0.000492691	NS																				NR_002962 // SNORA23 // small nucleolar RNA, H/ACA box 23 // 11p15.4 // 677808 /// ENST00000365128 // SNORA23 // small nucleolar RNA, H/ACA box 23 // 11p15.4 // 677808 /// NR_002962 // SNORA23 // small nucleolar RNA, H/ACA box 23 // 11p15.4 // 677808 /// uc001mhp.1 // SNORA23 // small nucleolar RNA, H/ACA box 23 // 11p15.4 // 677808 /// uc001mhp.1 // SNORA23 // small nucleolar RNA, H/ACA box 23 // 11p15.4 // 677808	NR_002962 // RefSeq // Homo sapiens small nucleolar RNA, H/ACA box 23 (SNORA23), small nucleolar RNA. // chr11 // 100 // 100 // 0 // --- // 0 /// ENST00000365128 // ENSEMBL // small nucleolar RNA, H/ACA box 23 [gene_biotype:snoRNA transcript_biotype:snoRNA] // chr11 // 100 // 100 // 0 // --- // 0 /// NR_002962 // NONCODE // accn=NR_002962 class=lncRNA name= ref=RefGeneNoncode transcriptId=NR_002962 cpcScore=-1.3931800 cnci=-0.1756455 // chr11 // 100 // 100 // 0 // --- // 0 /// uc001mhp.1 // UCSC Genes // Homo sapiens small nucleolar RNA, H/ACA box 23 (SNORA23), small nucleolar RNA. // chr11 // 100 // 100 // 0 // --- // 0 /// uc001mhp.1 // NONCODE // accn=NULL class=lncRNA name= ref=UCSCGeneNoncode transcriptId=uc001mhp.1 cpcScore=-1.3931800 cnci=-0.1778750 // chr11 // 100 // 100 // 0 // --- // 0	SNORA23	99.9227
Childhood	PFASs	PFNA	PFNA	hs_pfna_c_Log2	met_s	SM..OH..C16.1	0.0576242	0.0142755	3.42478e-08	2.06343e-06	NS													sphingolipids	85626
Childhood	PFASs	PFUNDA	PFUNDA	hs_pfunda_c_Log2	met_s	PC.ae.C32.2	0.0772164	0.00494495	3.52635e-08	2.12463e-06	NS													glycerophospholipids	85568
Childhood	Essential minerals	Na	Na	hs_na_c_Log2	methy	cg06879630	0.00516717	0.00153221	3.53898e-08	0.00367884	NS																								C16orf63	TSS200	chr16	15982508	82
Childhood	OCs	PCBs	PCB 118	hs_pcb118_cadj_Log2	methy	cg18024801	0.00596601	0.00199079	3.55785e-08	0.00343794	NS																								MRS2	TSS200	chr6	24403143	175
Pregnancy	Non-essential metals	Cd	Cd	hs_cd_m_Log2	methy	cg15507334	0.00572452	0.000908039	3.67723e-08	0.00118443	NS																								FRMD4A	TSS200	chr10	14372913	24
Childhood	Essential minerals	Na	Na	hs_na_c_Log2	methy	cg01199618	0.00727154	0.000650679	3.68887e-08	0.00367884	NS																								ZBTB22;TAPBP;TAPBP;TAPBP;ZBTB22	Body;TSS1500;TSS1500;TSS1500;Body	chr6	33283293	176
Childhood	Non-essential metals	Cs	Cs	hs_cs_c_Log2	met_u	Glycine	-0.173822	0.0135831	3.77151e-08	1.25613e-06	NS														15428
Pregnancy	Essential minerals	Mo	Mo	hs_mo_m_Log2	methy	cg23091122	-0.00627475	0.00155564	3.77844e-08	0.000730218	NS																								SYPL2	3'UTR	chr1	110024289	15
Childhood	OCs	HCB	HCB	hs_hcb_cadj_Log2	met_s	PC.aa.C34.1	-0.0713415	0.0113631	3.80124e-08	2.29025e-06	NS													glycerophospholipids	64517
Childhood	Essential minerals	Na	Na	hs_na_c_Log2	methy	cg11599539	0.00431363	0.00157598	3.80716e-08	0.00367884	NS																										chr8	72459614	203
Childhood	Non-essential metals	As	As	hs_as_c_Log2	met_s	PC.ae.C32.2	0.0792945	0.0312421	3.83516e-08	2.31069e-06	NS													glycerophospholipids	85568
Childhood	Meteorological	Humidity	Hum.	hs_hum_mt_hs_h_None	methy	cg14895183	-0.0201984	0.00144027	3.8977e-08	0.00215219	NS																								AGAP1;AGAP1	Body;Body	chr2	236924282	126
Childhood	Indoor air	BTEX	Benzene in	h_Benzene_Log	methy	cg26958924	-0.0079521	0.00188626	3.94216e-08	0.00692614	NS																								WFS1;WFS1	Body;Body	chr4	6296934	153
Childhood	Essential minerals	Cu	Cu	hs_cu_c_Log2	methy	cg02506421	-0.00365908	0.000929046	3.96517e-08	0.00103676	NS																										chr3	49145923	143
Childhood	Essential minerals	Cu	Cu	hs_cu_c_Log2	methy	cg16176929	0.00360678	0.00114753	4.00089e-08	0.00103676	NS																								KCNC1;KCNC1	Body;Body	chr11	17793350	34
Childhood	Essential minerals	Cu	Cu	hs_cu_c_Log2	methy	cg21877656	-0.00744564	0.00155842	4.02348e-08	0.00103676	NS																								ZNF329	TSS200	chr19	58662188	112
Childhood	Tobacco Smoke_fac	Tobacco Smoke	Smoking_parents	hs_smk_parents_None	methy	cg05549655			4.02915e-08	0.00389334	NS	0.0262592	0.00480844	9.10041e-09	0.000879368	0.00821431	0.00162074	0.00928796	0.999973																CYP1A1	TSS1500	chr15	75019143	80
Childhood	Phenols	ETPA	ETPA	hs_etpa_cadj_Log2	methy	cg13649103	-0.00413415	0.000408561	4.07993e-08	0.00525656	NS																								COL5A1	3'UTR	chr9	137734338	214
Childhood	Non-essential metals	As	As	hs_as_c_Log2	met_s	PC.aa.C40.1	0.0558582	0.01235	4.16597e-08	2.51e-06	NS													glycerophospholipids	66865
Childhood	Non-essential metals	As	As	hs_as_c_Log2	met_s	PC.ae.C36.0	0.075134	0.0262385	4.2617e-08	2.56768e-06	NS													glycerophospholipids	67067
Pregnancy	Cotinine	Cotinine	Cotinine	hs_cotinine_mcat_None	methy	cg00213123			4.27788e-08	0.00118106	NS	-0.00389169	0.00253533	0.203838	0.999715	0.0142147	0.00247614	2.03282e-07	0.00561231																CYP1A1	TSS1500	chr15	75019070	80
Childhood	OCs	HCB	HCB	hs_hcb_cadj_Log2	met_s	PC.aa.C40.4	-0.0692147	0.0127988	4.3707e-08	2.63335e-06	NS													glycerophospholipids	66862
Childhood	Non-essential metals	Pb	Pb	hs_pb_c_Log2	methy	cg12975230	-0.00509639	0.00174282	4.66741e-08	0.00451009	NS																										chr18	73167671	103
Childhood	PFASs	PFHXS	PFHXS	hs_pfhxs_c_Log2	methy	cg06741399	-0.0077419	0.00420206	4.88673e-08	0.0188881	NS																										chr17	81023217	100
Childhood	PFASs	PFOS	PFOS	hs_pfos_c_Log2	met_s	SM.C26.0	0.100238	0.00421055	4.93602e-08	2.97395e-06	NS													sphingolipids	83361
Childhood	OCs	PCBs	PCB 118	hs_pcb118_cadj_Log2	methy	cg09260640	-0.00647905	0.00101132	5.00419e-08	0.00386842	NS																								ZNF419;ZNF419;ZNF419;ZNF419;ZNF419;ZNF419;ZNF419;ZNF419;ZNF419;ZNF419;ZNF419;ZNF419;ZNF419;ZNF419	1stExon;1stExon;5'UTR;5'UTR;5'UTR;5'UTR;5'UTR;1stExon;5'UTR;1stExon;1stExon;1stExon;1stExon;5'UTR	chr19	57999177	112
Childhood	Non-essential metals	Hg	Hg	hs_hg_c_Log2	met_s	PC.aa.C40.4	-0.0707025	0.00993414	5.08048e-08	3.06099e-06	NS													glycerophospholipids	66862
Pregnancy	Non-essential metals	Cd	Cd	hs_cd_m_Log2	methy	cg11813497	0.00909753	0.00080841	5.22549e-08	0.00155365	NS																								FRMD4A	TSS200	chr10	14372879	24
Childhood	Meteorological	Temperature	T	hs_tm_mt_hs_h_None	met_s	C5	0.0936102	0.0463608	5.24888e-08	3.16245e-06	NS													acylcarnitines	86492
Childhood	Meteorological	Humidity	Hum.	hs_hum_mt_hs_h_None	methy	cg03897412	-0.0067273	0.0033308	5.26328e-08	0.00254294	NS																								LRP1	Body	chr12	57599056	49
Childhood	PFASs	PFOS	PFOS	hs_pfos_c_Log2	met_s	PC.ae.C34.0	0.0783425	0.0104472	5.32276e-08	3.20696e-06	NS													glycerophospholipids	67077
Pregnancy	Meteorological	Pressure	Press. (t1)	h_pressure_t1_None	methy	cg27192902	-0.0216818	0.00832646	5.37058e-08	0.0207583	NS																								ZNF259	TSS200	chr11	116658853	44
Childhood	Indoor air	BTEX	Benzene in	h_Benzene_Log	methy	cg10203483	-0.00808817	0.000800591	5.3758e-08	0.00692614	NS																										chr2	85646239	121
Childhood	PFASs	PFNA	PFNA	hs_pfna_c_Log2	met_s	PC.ae.C40.1	0.0636526	0.0153659	5.38434e-08	3.24407e-06	NS													glycerophospholipids	85574
Childhood	OCs	PCBs	PCB 138	hs_pcb138_cadj_Log2	methy	cg27195274	-0.00857001	0.00248897	5.41e-08	0.0060184	NS																								RAB33B	Body	chr4	140375665	160
Childhood	OCs	PCBs	PCB 138	hs_pcb138_cadj_Log2	methy	cg02672936	0.0103385	0.00105653	5.41298e-08	0.0060184	NS																								ST3GAL2	3'UTR	chr16	70414816	88
Pregnancy	Essential minerals	K	K	hs_k_m_Log2	methy	cg08713474	-0.00881085	0.00226582	5.42021e-08	0.00523752	NS																								MKLN1;MKLN1	Body;Body	chr7	131068678	192
Childhood	Phenols	BUPA	BUPA	hs_bupa_cadj_Log10	methy	cg27120649	-0.00339292	0.00137766	5.44313e-08	0.00965469	NS																								SGCE;PEG10;SGCE;PEG10;SGCE	TSS1500;5'UTR;TSS1500;5'UTR;TSS1500	chr7	94286261	189
Childhood	Phthalates	MEOHP	MEOHP	hs_ceohp_cadj_Log2	methy	cg04009254	-0.00684065	0.0020228	5.4661e-08	0.0105637	NS																								RNF111;RNF111	5'UTR;1stExon	chr15	59280078	76
Childhood	OP Pesticides	DETP	DETP	hs_detp_cadj_Log2	met_u	Proline.betaine	0.879161	0.0158126	5.65617e-08	1.88383e-06	NS														35280
Childhood	Essential minerals	Se	Se	hs_se_c_Log2	met_s	PC.ae.C38.5	0.0681666	0.0169746	5.7843e-08	3.48504e-06	NS													glycerophospholipids	64445
Childhood	OCs	PCBs	PCB 138	hs_pcb138_cadj_Log2	methy	cg08011008	-0.00668156	0.0025474	6.22833e-08	0.0060184	NS																								SEMA3C	Body	chr7	80488709	188
Childhood	Phthalates	MEHHP	MEHHP	hs_cehhp_cadj_Log2	methy	cg00357368	-0.00514679	0.000824713	6.23782e-08	0.0080023	NS																								GNG5;SPATA1	TSS200;5'UTR	chr1	84972303	12
Childhood	PFASs	PFUNDA	PFUNDA	hs_pfunda_c_Log2	met_s	PC.aa.C42.0	0.0748491	0.0122682	6.44788e-08	3.88485e-06	NS													glycerophospholipids	66971
Childhood	Meteorological	Humidity	Hum.	hs_hum_mt_hs_h_None	methy	cg26985354	-0.0129529	0.00154885	6.47392e-08	0.00278032	NS																								SFRS16	Body	chr19	45567180	110
Childhood	Essential minerals	Na	Na	hs_na_c_Log2	methy	cg25290222	0.00503393	0.000795694	6.53239e-08	0.00504978	NS																								UTP20	3'UTR	chr12	101780146	52
Childhood	OCs	PCBs	PCB 118	hs_pcb118_cadj_Log2	methy	cg04249460	-0.00510648	0.00157275	6.57219e-08	0.00388553	NS																								NFYA;NFYA;C6orf130	5'UTR;5'UTR;TSS1500	chr6	41040849	177
Childhood	Indoor air	PM	PM2.5 in	h_PM_Log	methy	cg01638592	-0.00404114	0.00241133	6.7985e-08	0.0195317	NS																								CUX2	Body	chr12	111472183	54
Pregnancy	Essential minerals	Mo	Mo	hs_mo_m_Log2	methy	cg18903398	-0.00431719	0.00370578	6.86877e-08	0.00126424	NS																										chr4	64214697	157
Pregnancy	Tobacco Smoke_fac	Tobacco Smoke	Mat. smoking	hs_globalsmok_m_None	methy	cg12101586			7.03162e-08	0.00247077	NS	-0.00386742	0.0022666	0.343508	0.999578	0.0241284	0.00329257	1.40936e-06	0.0302634																CYP1A1	TSS1500	chr15	75019203	80
Childhood	OCs	PCBs	PCB 118	hs_pcb118_cadj_Log2	methy	cg27292694	-0.00756483	0.00102771	7.03685e-08	0.00388553	NS																								SVIL	5'UTR	chr10	29998633	25
Childhood	Meteorological	Temperature	T	hs_tm_mt_hs_h_None	methy	cg21519872	-0.0115544	0.00118109	7.09285e-08	0.00347217	NS																								TK1	Body	chr17	76171657	99
Childhood	Meteorological	Temperature	T	hs_tm_mt_hs_h_None	methy	cg04811592	0.0174001	0.00273449	7.18656e-08	0.00347217	NS																								MITF;MITF	Body;Body	chr3	69834386	146
Childhood	Essential minerals	K	K	hs_k_c_Log2	prote	HGF	0.057365	0.0221438	7.31471e-08	1.34814e-06	NS															P14210	HGF
Childhood	Phenols	BUPA	BUPA	hs_bupa_cadj_Log7	methy	cg15933729	-0.00486366	0.000584693	7.49359e-08	0.00965469	NS																										chr11	27504612	35
Childhood	OCs	HCB	HCB	hs_hcb_cadj_Log2	met_s	PC.aa.C36.2	-0.0629215	0.0157752	8.04509e-08	4.84717e-06	NS													glycerophospholipids	64433
Pregnancy	Lifestyle	Diet	Fruits	h_fruit_preg_Ter	methy	cg00022138			8.12812e-08	0.0314166	NS	-0.0136688	0.00562853	1.18075e-07	0.0456382	-0.0113	0.00346481	9.00908e-06	0.811098																SFRS6	TSS1500	chr20	42085879	131
Childhood	Non-essential metals	Pb	Pb	hs_pb_c_Log2	methy	cg02692177	-0.00544354	0.000879278	8.13468e-08	0.0062884	NS																										chr2	42319371	116
Childhood	Phthalates	MEHHP	MEHHP	hs_cehhp_cadj_Log2	methy	cg06132876	-0.00797174	0.00199203	8.28143e-08	0.0080023	NS																								C6orf25;C6orf25;C6orf25;C6orf25;C6orf25;C6orf25	Body;Body;Body;Body;Body;Body	chr6	31692080	176
Childhood	Essential minerals	Cu	Cu	hs_cu_c_Log2	methy	cg02564302	-0.00621592	0.00116073	8.33318e-08	0.00201308	NS																								DCBLD2	Body	chr3	98612083	147
Childhood	Meteorological	Humidity	Hum.	hs_hum_mt_hs_h_None	methy	cg03604364	-0.00949675	0.00422907	8.6816e-08	0.00335559	NS																								TBXAS1;TBXAS1;TBXAS1;TBXAS1;TBXAS1;TBXAS1	Body;Body;Body;Body;Body;Body	chr7	139705703	193
Childhood	Meteorological	Temperature	T	hs_tm_mt_hs_h_None	trans	TC18000522.hg.1	0.0826882	0.00816835	8.69061e-08	0.000971035	NS																				NR_002970 // SNORA37 // small nucleolar RNA, H/ACA box 37 // 18q21.2 // 677819 /// ENST00000384504 // SNORA37 // small nucleolar RNA, H/ACA box 37 // 18q21.2 // 677819 /// NR_002970 // SNORA37 // small nucleolar RNA, H/ACA box 37 // 18q21.2 // 677819 /// uc002lfi.1 // SNORA37 // small nucleolar RNA, H/ACA box 37 // 18q21.2 // 677819 /// uc002lfi.1 // SNORA37 // small nucleolar RNA, H/ACA box 37 // 18q21.2 // 677819	NR_002970 // RefSeq // Homo sapiens small nucleolar RNA, H/ACA box 37 (SNORA37), small nucleolar RNA. // chr18 // 100 // 100 // 0 // --- // 0 /// ENST00000384504 // ENSEMBL // small nucleolar RNA, H/ACA box 37 [gene_biotype:snoRNA transcript_biotype:snoRNA] // chr18 // 100 // 100 // 0 // --- // 0 /// NR_002970 // NONCODE // accn=NR_002970 class=lncRNA name= ref=RefGeneNoncode transcriptId=NR_002970 cpcScore=-1.0935900 cnci=-0.1710779 // chr18 // 100 // 100 // 0 // --- // 0 /// uc002lfi.1 // UCSC Genes // Homo sapiens small nucleolar RNA, H/ACA box 37 (SNORA37), small nucleolar RNA. // chr18 // 100 // 100 // 0 // --- // 0 /// uc002lfi.1 // NONCODE // accn=NULL class=lncRNA name= ref=UCSCGeneNoncode transcriptId=uc002lfi.1 cpcScore=-1.0935900 cnci=-0.1689010 // chr18 // 100 // 100 // 0 // --- // 0	SNORA37	97.2952
Childhood	Phenols	ETPA	ETPA	hs_etpa_cadj_Log2	methy	cg00735315	-0.00260101	0.000989976	8.75477e-08	0.00845969	NS																								CYHR1;CYHR1;KIFC2;CYHR1	TSS1500;TSS1500;TSS200;TSS1500	chr8	145691582	210
Pregnancy	Essential minerals	Mo	Mo	hs_mo_m_Log2	methy	cg19757493	0.00410375	0.000542948	9.28224e-08	0.0016308	NS																										chr7	151827396	196
Childhood	OCs	HCB	HCB	hs_hcb_cadj_Log2	met_s	PC.aa.C36.1	-0.0743885	0.011138	9.36937e-08	5.64504e-06	NS													glycerophospholipids	66857
Childhood	PFASs	PFNA	PFNA	hs_pfna_c_Log2	met_s	PC.aa.C36.6	0.0951843	0.00708011	9.37953e-08	5.65116e-06	NS													glycerophospholipids	66856
Pregnancy	Water DBPs	Water DBPs	Brom_THMs	h_bro_preg_Log	methy	cg02240252	-0.0148824	0.00803236	9.55552e-08	0.0369338	NS																										chr17	47931591	96
Childhood	OCs	PCBs	PCB 138	hs_pcb138_cadj_Log2	methy	cg08315283	-0.00699259	0.00129258	9.61421e-08	0.00743213	NS																								NFKBIA	Body	chr14	35873392	67
Childhood	PFASs	PFOS	PFOS	hs_pfos_c_Log2	met_s	PC.ae.C38.2	0.0678359	0.0258771	9.64096e-08	5.80868e-06	NS													glycerophospholipids	67069
Childhood	Essential minerals	Se	Se	hs_se_c_Log2	met_s	PC.aa.C36.6	0.11321	0.0182571	9.72434e-08	5.85892e-06	NS													glycerophospholipids	66856
Childhood	Meteorological	Temperature	T	hs_tm_mt_hs_h_None	trans	TC09001056.hg.1	0.134573	0.00862589	1.00014e-07	0.000971035	NS																				NR_003051 // RMRP // RNA component of mitochondrial RNA processing endoribonuclease // 9p13.3 // 6023 /// uc003zxh.2 // RMRP // RNA component of mitochondrial RNA processing endoribonuclease // 9p13.3 // 6023	NR_003051 // RefSeq // Homo sapiens RNA component of mitochondrial RNA processing endoribonuclease (RMRP), RNase MRP RNA. // chr9 // 100 // 100 // 0 // --- // 0 /// uc003zxh.2 // UCSC Genes // Homo sapiens RNA component of mitochondrial RNA processing endoribonuclease (RMRP), RNase MRP RNA. // chr9 // 100 // 100 // 0 // --- // 0 /// ENST00000363046 // ENSEMBL // RNA component of mitochondrial RNA processing endoribonuclease [gene_biotype:ribozyme transcript_biotype:ribozyme] // chr9 // 100 // 100 // 0 // --- // 0	RMRP	99.9227
Childhood	Indoor air	PM	PM2.5 in	h_PM_Log	methy	cg04115659	-0.00592939	0.00146062	1.01065e-07	0.0195317	NS																								PIK3AP1	Body	chr10	98480124	29
Childhood	OCs	PCBs	PCB 118	hs_pcb118_cadj_Log2	methy	cg16798825	0.00722584	0.00237581	1.03072e-07	0.00488993	NS																										chr12	6374036	46
Childhood	PFASs	PFNA	PFNA	hs_pfna_c_Log2	met_s	PC.aa.C42.2	0.0546726	0.0122357	1.04157e-07	6.27545e-06	NS													glycerophospholipids	66969
Childhood	Essential minerals	K	K	hs_k_c_Log2	methy	cg06450634	0.0104492	0.00195563	1.05809e-07	0.0204485	NS																										chr16	30430044	84
Pregnancy	Phenols	BUPA	BUPA	hs_bupa_madj_Log2	methy	cg06564232	-0.0132736	0.00441186	1.07495e-07	0.0415486	NS																								TFAP2B	Body	chr6	50810993	178
Childhood	Essential minerals	Co	Co	hs_co_c_Log2	met_u	Creatine	-0.251092	0.00861259	1.08188e-07	3.60329e-06	NS														16919
Childhood	OCs	PCBs	PCB 118	hs_pcb118_cadj_Log2	methy	cg19088798	0.0066981	0.0011051	1.14436e-07	0.00488993	NS																								ATP11A;ATP11A	Body;Body	chr13	113467737	65
Pregnancy	OCs	DDT	DDT	hs_ddt_madj_Log2	methy	cg08972357	0.00429796	0.00299396	1.16312e-07	0.0449567	NS																								C5orf37;C5orf37	TSS1500;5'UTR	chr5	75009014	166
Childhood	Air Pollution	NO2	NO2 out	hs_no2_yr_hs_h_Log	methy	cg11881562	-0.0097991	0.00760693	1.23111e-07	0.0365757	NS																								PPFIA3	Body	chr19	49633902	111
Childhood	Indoor air	BTEX	Benzene in	h_Benzene_Log	methy	cg07254537	-0.0120333	0.00193914	1.23249e-07	0.0114458	NS																								KDELC2	Body	chr11	108368462	43
Pregnancy	Built Environment	Land use	Land use	h_landuseshan300_preg_None	methy	cg00937286	0.00601301	0.00298942	1.23981e-07	0.0479208	NS																								LOC286094	TSS1500	chr8	136245114	208
Childhood	Essential minerals	Mo	Mo	hs_mo_c_Log2	methy	cg11593111	-0.00332902	0.00183155	1.24775e-07	0.0482278	NS																								PURA	TSS200	chr5	139493674	170
Childhood	OCs	PCBs	PCB 118	hs_pcb118_cadj_Log2	methy	cg15571730	-0.00529469	0.00301581	1.26512e-07	0.00488993	NS																								ZNF3;ZNF3	TSS1500;TSS1500	chr7	99680278	190
Pregnancy	Cotinine	Cotinine	Cotinine	hs_cotinine_mcat_None	methy	cg25464840			1.28376e-07	0.00330798	NS	-0.0108283	0.00516835	0.00181149	0.999715	0.0116864	0.011258	0.000152951	0.77467																FRMD4A	TSS200	chr10	14372910	24
Pregnancy	Non-essential metals	Cs	Cs	hs_cs_m_Log2	methy	cg02254152	-0.0113446	0.00225393	1.29402e-07	0.0237868	NS																								HCG18;TRIM39;TRIM39;TRIM39;HCG18	TSS200;5'UTR;5'UTR;1stExon;TSS200	chr6	30295036	176
Childhood	Essential minerals	Cu	Cu	hs_cu_c_Log2	methy	cg22235727	0.00508545	0.0015671	1.32603e-07	0.00301491	NS																								CBFA2T3;CBFA2T3	1stExon;5'UTR	chr16	89043281	89
Childhood	Phenols	BUPA	BUPA	hs_bupa_cadj_Log6	methy	cg15700870	-0.00386998	0.00141496	1.32915e-07	0.0119708	NS																								PPP2R2B;PPP2R2B;PPP2R2B;PPP2R2B;PPP2R2B;PPP2R2B;PPP2R2B	Body;Body;Body;Body;Body;Body;Body	chr5	146215577	171
Pregnancy	Tobacco Smoke_fac	Tobacco Smoke	Mat. smoking	hs_globalsmok_m_None	methy	cg03140521			1.34664e-07	0.00433751	NS	-0.000996055	0.00347548	0.706324	0.999578	-0.0171788	0.00258309	1.17163e-07	0.00411686																GNG12	TSS1500	chr1	68299388	10
Childhood	PFASs	PFNA	PFNA	hs_pfna_c_Log2	met_s	PC.ae.C36.1	0.0571755	0.0120756	1.35516e-07	8.16483e-06	NS													glycerophospholipids	67066
Pregnancy	Essential minerals	Mo	Mo	hs_mo_m_Log2	methy	cg26404867	-0.00580714	0.000792057	1.43182e-07	0.00230974	NS																								GOLGA3	Body	chr12	133357367	58
Pregnancy	Essential minerals	Mo	Mo	hs_mo_m_Log2	methy	cg00008839	0.00595322	0.000697756	1.43418e-07	0.00230974	NS																								OAZ1	TSS1500	chr19	2269146	104
Childhood	Indoor air	BTEX	Benzene in	h_Benzene_Log	methy	cg16919317	-0.00570406	0.000978869	1.48063e-07	0.0114458	NS																								DSCC1	TSS200	chr8	120868184	206
Childhood	OCs	PCBs	PCB 118	hs_pcb118_cadj_Log2	methy	cg17824391	-0.00487959	0.00114767	1.49762e-07	0.00498328	NS																								PRELID2;PRELID2;PRELID2	TSS200;TSS200;TSS200	chr5	145215055	171
Childhood	OP Pesticides	DETP	DETP	hs_detp_cadj_Log2	methy	cg00598397	-0.00594837	0.00367584	1.50294e-07	0.0405	NS																										chr10	134898529	32
Pregnancy	Phthalates	MNBP	MNBP	hs_mnbp_madj_Log2	methy	cg23358479	-0.00495877	0.000731515	1.51957e-07	0.0117468	NS																								C7orf50;C7orf50;C7orf50	Body;Body;Body	chr7	1110784	182
Childhood	PFASs	PFOS	PFOS	hs_pfos_c_Log2	met_s	PC.aa.C40.1	0.0442886	0.0102443	1.52247e-07	9.1729e-06	NS													glycerophospholipids	66865
Childhood	PFASs	PFNA	PFNA	hs_pfna_c_Log2	met_s	PC.aa.C38.1	0.0969047	0.00379302	1.54326e-07	9.29816e-06	NS													glycerophospholipids	66860
Childhood	OCs	HCB	HCB	hs_hcb_cadj_Log2	met_s	lysoPC.a.C20.3	-0.0929676	0.0169234	1.54522e-07	9.30997e-06	NS													glycerophospholipids	64481
Childhood	OCs	PCBs	PCB 118	hs_pcb118_cadj_Log2	methy	cg02186441	-0.00811541	0.00112101	1.54713e-07	0.00498328	NS																								C2orf86;MDH1	1stExon;TSS1500	chr2	63815398	119
Childhood	Essential minerals	Cu	Cu	hs_cu_c_Log2	methy	cg21167817	0.0053489	0.00136132	1.62665e-07	0.00349293	NS																								PRDM16;PRDM16	Body;Body	chr1	3277557	1
Childhood	Phenols	BUPA	BUPA	hs_bupa_cadj_Log9	methy	cg25412453	-0.00384365	0.000714836	1.6623e-07	0.0119708	NS																								DCST1;DCST2;DCST2;DCST1	TSS200;5'UTR;1stExon;TSS200	chr1	155006219	17
Pregnancy	Meteorological	Pressure	Press. (t1)	h_pressure_t1_None	methy	cg00702638	-0.0118834	0.00504229	1.70566e-07	0.0329635	NS																								KIF15;KIF15;KIAA1143	1stExon;5'UTR;TSS200	chr3	44803293	142
Pregnancy	Essential minerals	K	K	hs_k_m_Log2	methy	cg05511483	-0.0064119	0.00114363	1.72472e-07	0.0133327	NS																								HIST1H3I	TSS200	chr6	27840105	176
Pregnancy	Essential minerals	Mo	Mo	hs_mo_m_Log2	methy	cg07265700	-0.00251659	0.000776644	1.74611e-07	0.00269961	NS																								ST8SIA4;ST8SIA4	Body;Body	chr5	100236366	168
Childhood	Phthalates	MECPP	MECPP	hs_cecpp_cadj_Log2	methy	cg06132876	-0.00816209	0.00203735	1.74671e-07	0.02274	NS																								C6orf25;C6orf25;C6orf25;C6orf25;C6orf25;C6orf25	Body;Body;Body;Body;Body;Body	chr6	31692080	176
Pregnancy	Non-essential metals	Cd	Cd	hs_cd_m_Log2	methy	cg11924019	0.00612641	0.000998534	1.75985e-07	0.00485866	NS																								CYP1A1	TSS1500	chr15	75019283	80
Childhood	Phthalates	MECPP	MECPP	hs_cecpp_cadj_Log2	methy	cg25695424	-0.00577658	0.000866219	1.76499e-07	0.02274	NS																								RASA3	Body	chr13	114783597	65
Childhood	Essential minerals	Cu	Cu	hs_cu_c_Log2	methy	cg13331610	0.00854073	0.0014638	1.7914e-07	0.00364425	NS																								FSTL1	Body	chr3	120156942	148
Childhood	Indoor air	PM	PM2.5 in	h_PM_Log	methy	cg00612308	0.00620228	0.000619881	1.81458e-07	0.023379	NS																								RHOBTB2;RHOBTB2;RHOBTB2	Body;Body;Body	chr8	22864859	199
Pregnancy	Non-essential metals	Cs	Cs	hs_cs_m_Log2	methy	cg06153298	-0.00690609	0.000956504	1.84624e-07	0.0237868	NS																								FAM38A	TSS1500	chr16	88851960	89
Childhood	Phenols	BUPA	BUPA	hs_bupa_cadj_Log5	methy	cg05243890	0.00562663	0.00111049	1.85825e-07	0.0119708	NS																								NFATC4;NFATC4	Body;Body	chr14	24839259	66
Pregnancy	Essential minerals	Mo	Mo	hs_mo_m_Log2	methy	cg10419904	0.00349437	0.000955363	1.94521e-07	0.00289176	NS																								CNTNAP5	Body	chr2	125342468	124
Childhood	OCs	PCBs	PCB 153	hs_pcb153_cadj_Log2	methy	cg23651323	-0.00977241	0.00419631	2.07971e-07	0.0417362	NS																								KLHDC9;KLHDC9;KLHDC9	TSS200;TSS200;TSS200	chr1	161068138	18
Pregnancy	Phenols	TRCS	TRCS	hs_trcs_madj_Log2	methy	cg21453287	0.00527129	0.00376045	2.09537e-07	0.0490115	NS																								ASH2L;ASH2L;ASH2L	TSS1500;1stExon;5'UTR	chr8	37963019	200
Childhood	OP Pesticides	DETP	DETP	hs_detp_cadj_Log2	methy	cg01589094	-0.00830708	0.00222751	2.09563e-07	0.0405	NS																								BANP;BANP	Body;Body	chr16	88061714	89
Childhood	PFASs	PFOS	PFOS	hs_pfos_c_Log2	met_s	SM..OH..C14.1	0.0621344	0.0217328	2.10358e-07	1.26741e-05	NS													sphingolipids	85597
Childhood	OCs	PCBs	PCB 118	hs_pcb118_cadj_Log2	methy	cg27195274	-0.00640194	0.000995259	2.12193e-07	0.00630896	NS																								RAB33B	Body	chr4	140375665	160
Pregnancy	Cotinine	Cotinine	Cotinine	hs_cotinine_mcat_None	methy	cg23727072			2.13161e-07	0.00514942	NS	-0.00164056	0.00341434	0.582743	0.999715	0.0138907	0.00200343	1.92647e-07	0.00561231																CYP1A1	TSS1500	chr15	75019087	80
Childhood	Non-essential metals	Pb	Pb	hs_pb_c_Log2	methy	cg20660910	-0.00487506	0.00136856	2.13266e-07	0.0137385	NS																								C6orf26	TSS200	chr6	31730606	176
Pregnancy	Essential minerals	Mo	Mo	hs_mo_m_Log2	methy	cg17823230	-0.00504097	0.00144909	2.1366e-07	0.00305865	NS																								COL4A2	Body	chr13	111141841	64
Childhood	Meteorological	Temperature	T	hs_tm_mt_hs_h_None	trans	TC09002470.hg.1	0.130916	0.0111404	2.15395e-07	0.00179252	NS																				---	X51867 // NONCODE // accn=X51867 class=RNase MRP RNA name=RNase MRP RNA ref=NONCODE v2.0 transcriptId=NULL cpcScore=-1.5906100 cnci=-1.0000000 // chr9 // 100 // 100 // 0 // --- // 0		99.9227
Childhood	OCs	PCBs	PCB 153	hs_pcb153_cadj_Log2	methy	cg02672936	0.0100656	0.00253964	2.1596e-07	0.0417362	NS																								ST3GAL2	3'UTR	chr16	70414816	88
Childhood	OCs	HCB	HCB	hs_hcb_cadj_Log2	met_s	lysoPC.a.C18.0	-0.0743315	0.0182234	2.22489e-07	1.34049e-05	NS													glycerophospholipids	64561
Childhood	Essential minerals	Cu	Cu	hs_cu_c_Log2	methy	cg23893406	0.00423281	0.00231432	2.26149e-07	0.00437053	NS																										chr1	81918997	11
Childhood	Phthalates	MEHP	MEHP	hs_cehp_cadj_Log2	trans	TC10000831.hg.1	0.0292104	0.0415009	2.273e-07	0.0132411	NS																				NM_198795 // TDRD1 // tudor domain containing 1 // 10q25.3 // 56165 /// ENST00000251864 // TDRD1 // tudor domain containing 1 // 10q25.3 // 56165 /// ENST00000369280 // TDRD1 // tudor domain containing 1 // 10q25.3 // 56165 /// ENST00000369282 // TDRD1 // tudor domain containing 1 // 10q25.3 // 56165 /// AF285606 // TDRD1 // tudor domain containing 1 // 10q25.3 // 56165 /// AK304331 // TDRD1 // tudor domain containing 1 // 10q25.3 // 56165 /// BC035010 // TDRD1 // tudor domain containing 1 // 10q25.3 // 56165 /// BC063133 // TDRD1 // tudor domain containing 1 // 10q25.3 // 56165 /// BX648664 // TDRD1 // tudor domain containing 1 // 10q25.3 // 56165 /// OTTHUMT00000050457 // TDRD1 // tudor domain containing 1 // 10q25.3 // 56165 /// OTTHUMT00000050458 // TDRD1 // tudor domain containing 1 // 10q25.3 // 56165 /// uc001lbf.3 // TDRD1 // tudor domain containing 1 // 10q25.3 // 56165 /// uc001lbg.1 // TDRD1 // tudor domain containing 1 // 10q25.3 // 56165 /// uc001lbh.1 // TDRD1 // tudor domain containing 1 // 10q25.3 // 56165 /// uc001lbi.1 // TDRD1 // tudor domain containing 1 // 10q25.3 // 56165 /// uc001lbj.3 // TDRD1 // tudor domain containing 1 // 10q25.3 // 56165 /// uc010qsc.2 // TDRD1 // tudor domain containing 1 // 10q25.3 // 56165	NM_198795 // RefSeq // Homo sapiens tudor domain containing 1 (TDRD1), mRNA. // chr10 // 100 // 100 // 0 // --- // 0 /// ENST00000251864 // ENSEMBL // tudor domain containing 1 [gene_biotype:protein_coding transcript_biotype:protein_coding] // chr10 // 100 // 100 // 0 // --- // 0 /// ENST00000369280 // ENSEMBL // tudor domain containing 1 [gene_biotype:protein_coding transcript_biotype:protein_coding] // chr10 // 100 // 100 // 0 // --- // 0 /// ENST00000369282 // ENSEMBL // tudor domain containing 1 [gene_biotype:protein_coding transcript_biotype:protein_coding] // chr10 // 100 // 100 // 0 // --- // 0 /// AF285606 // GenBank // Homo sapiens tudor domain containing protein 1 (TDRD1) mRNA, complete cds. // chr10 // 100 // 100 // 0 // --- // 0 /// AK304331 // GenBank // Homo sapiens cDNA FLJ56365 complete cds, highly similar to Tudor domain-containing protein 1. // chr10 // 100 // 100 // 0 // --- // 0 /// BC035010 // GenBank // Homo sapiens tudor domain containing 1, mRNA (cDNA clone IMAGE:4836808), partial cds. // chr10 // 100 // 100 // 0 // --- // 0 /// BC063133 // GenBank // Homo sapiens tudor domain containing 1, mRNA (cDNA clone MGC:72119 IMAGE:6710928), complete cds. // chr10 // 100 // 100 // 0 // --- // 0 /// BX648664 // GenBank // Homo sapiens mRNA; cDNA DKFZp686H1639 (from clone DKFZp686H1639). // chr10 // 100 // 100 // 0 // --- // 0 /// OTTHUMT00000050457 // Havana transcript // tudor domain containing 1[gene_biotype:protein_coding transcript_biotype:protein_coding] // chr10 // 100 // 100 // 0 // --- // 0 /// OTTHUMT00000050458 // Havana transcript // tudor domain containing 1[gene_biotype:protein_coding transcript_biotype:protein_coding] // chr10 // 100 // 100 // 0 // --- // 0 /// uc001lbf.3 // UCSC Genes // Homo sapiens tudor domain containing 1 (TDRD1), mRNA. // chr10 // 100 // 100 // 0 // --- // 0 /// uc001lbg.1 // UCSC Genes // Homo sapiens tudor domain containing 1 (TDRD1), mRNA. // chr10 // 100 // 100 // 0 // --- // 0 /// uc001lbh.1 // UCSC Genes // Homo sapiens tudor domain containing 1 (TDRD1), mRNA. // chr10 // 100 // 100 // 0 // --- // 0 /// uc001lbi.1 // UCSC Genes // Homo sapiens tudor domain containing 1 (TDRD1), mRNA. // chr10 // 100 // 100 // 0 // --- // 0 /// uc001lbj.3 // UCSC Genes // Homo sapiens tudor domain containing 1 (TDRD1), mRNA. // chr10 // 100 // 100 // 0 // --- // 0 /// uc010qsc.2 // UCSC Genes // Homo sapiens tudor domain containing 1 (TDRD1), mRNA. // chr10 // 100 // 100 // 0 // --- // 0 /// ENST00000369281 // ENSEMBL // cdna:known chromosome:GRCh37:10:115939029:115992063:1 gene:ENSG00000095627 gene_biotype:protein_coding transcript_biotype:protein_coding // chr10 // 100 // 100 // 0 // --- // 0 /// ENST00000422662 // ENSEMBL // cdna:known chromosome:GRCh37:10:115939029:115992063:1 gene:ENSG00000095627 gene_biotype:protein_coding transcript_biotype:protein_coding // chr10 // 100 // 100 // 0 // --- // 0	TDRD1	50.1546
Pregnancy	Water DBPs	Water DBPs	THMs	h_thm_preg_Log	trans	TC12002512.hg.1	-0.0638794	0.0982606	2.27571e-07	0.0132569	NS																				---	linc_luo_2007 // NONCODE // accn=NULL class=lincRNA name=Human lincRNA ref=Scripture Reconstruction LincRNAs By Luo transcriptId=linc_luo_2007 cpcScore=-1.3905300 cnci=-0.2687019 // chr12 // 100 // 100 // 0 // --- // 0 /// TCONS_00020518 // NONCODE // accn=NULL class=lncRNA name=Human lincRNA ref=BodyMapLinc transcriptId=TCONS_00020518 cpcScore=-0.9413910 cnci=-0.3105736 // chr12 // 100 // 100 // 0 // --- // 0		57.8053
Childhood	OCs	PCBs	PCB 138	hs_pcb138_cadj_Log2	methy	cg03159947	-0.00732428	0.00200962	2.31873e-07	0.0149372	NS																								KCTD8	TSS1500	chr4	44451060	156
Childhood	Phthalates	MEOHP	MEOHP	hs_ceohp_cadj_Log2	methy	cg08590601	-0.00649465	0.000859459	2.33979e-07	0.0301457	NS																								FLI1;FLI1	TSS200;5'UTR	chr11	128563634	45
Childhood	Air Pollution	NO2	NO2 out	hs_no2_yr_hs_h_Log	methy	cg22356339	-0.0163545	0.00460443	2.373e-07	0.0365757	NS																								ASCL1	1stExon	chr12	103352454	52
Pregnancy	Natural Spaces	NDVI	NDVI	h_ndvi100_preg_None	methy	cg23190203	0.0219672	0.00717537	2.4205e-07	0.0442666	NS																								PDZD7;SFXN3;SFXN3	TSS1500;5'UTR;1stExon	chr10	102791082	30
Childhood	OCs	PCBs	PCB 118	hs_pcb118_cadj_Log2	methy	cg17166258	-0.0109414	0.00123386	2.49045e-07	0.00648949	NS																								GNL1;PRR3;PRR3	Body;TSS1500;TSS1500	chr6	30523798	176
Childhood	OCs	PCBs	PCB 118	hs_pcb118_cadj_Log2	methy	cg15608786	-0.00730303	0.00167621	2.51844e-07	0.00648949	NS																								SLAIN1	TSS1500	chr13	78271880	63
Pregnancy	Phenols	TRCS	TRCS	hs_trcs_madj_Log2	methy	cg13952002	-0.00964756	0.00227745	2.53605e-07	0.0490115	NS																								COL9A3	Body	chr20	61463757	132
Childhood	Non-essential metals	Cs	Cs	hs_cs_c_Log2	met_s	PC.ae.C38.6	0.0827971	0.0502366	2.59986e-07	1.56642e-05	NS													glycerophospholipids	64536
Childhood	Essential minerals	Co	Co	hs_co_c_Log2	methy	cg06220640	0.00437962	0.00150825	2.69392e-07	0.0359379	NS																								TXNL4B;TXNL4B;TXNL4B	Body;Body;Body	chr16	72123401	88
Childhood	OCs	PCBs	PCB 118	hs_pcb118_cadj_Log2	methy	cg06312136	-0.00545808	0.00124824	2.72113e-07	0.00657354	NS																										chr4	775927	152
Pregnancy	Non-essential metals	Cd	Cd	hs_cd_m_Log2	methy	cg00924372	-0.00443901	0.00135669	2.76831e-07	0.00713335	NS																										chr14	61736580	70
Childhood	Essential minerals	Co	Co	hs_co_c_Log2	methy	cg06237220	-0.00444771	0.00063891	2.78936e-07	0.0359379	NS																								MS4A8B	Body	chr11	60482517	37
Childhood	Indoor air	PM	PM2.5 in	h_PM_Log	methy	cg26010756	0.00313389	0.00149948	2.79024e-07	0.0245624	NS																								BMP6	Body	chr6	7731069	174
Childhood	Essential minerals	Cu	Cu	hs_cu_c_Log2	methy	cg22757977	-0.00584418	0.00550986	2.90253e-07	0.00534229	NS																										chr19	9934613	106
Childhood	PFASs	PFOS	PFOS	hs_pfos_c_Log2	met_s	PC.ae.C40.1	0.0667649	0.00906141	2.91402e-07	1.7557e-05	NS													glycerophospholipids	85574
Childhood	Meteorological	Humidity	Hum.	hs_hum_mt_hs_h_None	mirna	hsa-miR-7977	-0.112561	0.022073	2.91809e-07	0.00032595	NS																	MIMAT0031180	MIR7977	94.2054
Childhood	PFASs	PFNA	PFNA	hs_pfna_c_Log2	met_s	SM..OH..C14.1	0.0552464	0.00940722	2.93116e-07	1.76602e-05	NS													sphingolipids	85597
Pregnancy	Natural Spaces	NDVI	NDVI	h_ndvi100_preg_None	methy	cg08603836	0.0111915	0.00434565	2.93349e-07	0.0442666	NS																								OPA3;OPA3;OPA3;OPA3	5'UTR;5'UTR;1stExon;1stExon	chr19	46088116	110
Childhood	Non-essential metals	Cs	Cs	hs_cs_c_Log2	mirna	hsa-miR-326	-0.01296	0.0193142	2.94759e-07	0.000329245	NS																	MIMAT0000756	MIR326	22.2125
Childhood	OP Pesticides	DEP	DEP	hs_dep_cadj_Log2	met_u	Urea	-0.0832828	0.0146041	2.98697e-07	9.94832e-06	NS														16199
Childhood	Indoor air	BTEX	Benzene in	h_Benzene_Log	methy	cg23762037	-0.00411202	0.00152275	3.01703e-07	0.0194356	NS																								TUBGCP6	TSS200	chr22	50683495	140
Childhood	Non-essential metals	Hg	Hg	hs_hg_c_Log2	met_s	PC.ae.C36.0	0.0637353	0.0143329	3.02717e-07	1.82387e-05	NS													glycerophospholipids	67067
Childhood	Meteorological	Humidity	Hum.	hs_hum_mt_hs_h_None	methy	cg12045511	0.0168905	0.00160595	3.03317e-07	0.0106579	NS																								EHD4	Body	chr15	42193157	74
Childhood	Meteorological	Temperature	T	hs_tm_mt_hs_h_None	mirna	hsa-miR-1260a	0.0313669	0.0017198	3.09124e-07	0.000172646	NS																	MIMAT0005911	MIR1260A	90.079
Pregnancy	Tobacco Smoke_fac	Tobacco Smoke	Mat. smoking	hs_globalsmok_m_None	methy	cg22549041			3.10687e-07	0.00923739	NS	-0.00180617	0.00261365	0.762338	0.999578	0.0358406	0.00280953	9.76044e-07	0.0235787																CYP1A1	TSS1500	chr15	75019251	80
Childhood	Essential minerals	Cu	Cu	hs_cu_c_Log2	methy	cg04126816	-0.00639639	0.000806215	3.15393e-07	0.00554115	NS																								CCDC106	5'UTR	chr19	56159710	112
Pregnancy	Phthalates	OHMiNP	OHMiNP	hs_ohminp_madj_Log2	trans	TC09002869.hg.1	-0.0134772	0.0333029	3.18424e-07	0.0185495	NS																				---	TCONS_l2_00029661-XLOC_l2_015425 // Broad TUCP // linc-LRRC26 chr9:-:140065312-140066841 // chr9 // 100 // 100 // 0 // --- // 0 /// TCONS_l2_00029662-XLOC_l2_015425 // Broad TUCP // linc-LRRC26 chr9:-:140065322-140067457 // chr9 // 100 // 100 // 0 // --- // 0 /// TCONS_l2_00030092-XLOC_l2_015425 // Broad TUCP // linc-LRRC26 chr9:-:140065309-140066201 // chr9 // 100 // 100 // 0 // --- // 0 /// TCONS_l2_00030093-XLOC_l2_015425 // Broad TUCP // linc-LRRC26 chr9:-:140065379-140066033 // chr9 // 100 // 100 // 0 // --- // 0 /// TCONS_l2_00030094-XLOC_l2_015425 // Broad TUCP // linc-LRRC26 chr9:-:140065379-140066861 // chr9 // 100 // 100 // 0 // --- // 0		78.2844
Childhood	Essential minerals	K	K	hs_k_c_Log2	prote	MCP1	0.0925717	0.0718941	3.21965e-07	5.93398e-06	NS															P13500	CCL2
Pregnancy	Essential minerals	Zn	Zn	hs_zn_m_Log2	methy	cg14650464	0.010532	0.00085825	3.24167e-07	0.0393476	NS																								FANCC	Body	chr9	97890067	213
Childhood	Air Pollution	NO2	NO2 out	hs_no2_yr_hs_h_Log	methy	cg19225031	0.0109536	0.00195514	3.28682e-07	0.0365757	NS																								TRAPPC3	3'UTR	chr1	36602646	5
Childhood	OCs	PCBs	PCB 118	hs_pcb118_cadj_Log2	methy	cg02672936	0.00760119	0.00168505	3.30021e-07	0.00750348	NS																								ST3GAL2	3'UTR	chr16	70414816	88
Childhood	Phenols	BUPA	BUPA	hs_bupa_cadj_Log4	methy	cg04918900	-0.00433604	0.000726486	3.31935e-07	0.0183284	NS																								PPIE;PPIE;PPIE	TSS200;TSS200;TSS200	chr1	40204479	6
Childhood	Non-essential metals	Pb	Pb	hs_pb_c_Log2	methy	cg22088417	-0.0060554	0.000894185	3.32911e-07	0.0178443	NS																										chr3	152999767	151
Childhood	Lifestyle	Diet	Fish	hs_total_fish_Ter	met_s	PC.ae.C38.6			3.40768e-07	2.05313e-05	NS	0.0608172	0.0262819	0.0086487	0.521084	0.13946	0.0190326	4.90173e-08	2.95329e-06					glycerophospholipids	64536
Childhood	Lifestyle	Diet	Fruits	hs_total_fruits_Ter	met_u	Hippurate			3.41055e-07	1.13591e-05	NS	0.277119	0.0197906	0.000119028	0.0039643	0.400603	0.0206363	1.03982e-07	3.46319e-06						132966
Pregnancy	Natural Spaces	NDVI	NDVI	h_ndvi100_preg_None	methy	cg15391151	0.0151819	0.00184264	3.4358e-07	0.0442666	NS																								C1orf177;C1orf177	Body;Body	chr1	55274185	8
Childhood	Meteorological	Humidity	Hum.	hs_hum_mt_hs_h_None	methy	cg23581489	-0.012756	0.00157324	3.45341e-07	0.0111234	NS																								RXRB	Body	chr6	33164210	176
Pregnancy	Essential minerals	Mo	Mo	hs_mo_m_Log2	methy	cg26873457	-0.00406685	0.0010631	3.45947e-07	0.00477552	NS																								DIP2C	Body	chr10	729204	23
Childhood	Phthalates	MEHHP	MEHHP	hs_cehhp_cadj_Log2	methy	cg04009254	-0.00615495	0.00100831	3.53258e-07	0.0273081	NS																								RNF111;RNF111	5'UTR;1stExon	chr15	59280078	76
Childhood	Essential minerals	Cu	Cu	hs_cu_c_Log2	methy	cg07918634	-0.00808819	0.00117727	3.59198e-07	0.00580086	NS																								ELOVL7;ELOVL7	5'UTR;5'UTR	chr5	60139420	164
Childhood	Essential minerals	Cu	Cu	hs_cu_c_Log2	methy	cg20165381	-0.00697901	0.00103732	3.60192e-07	0.00580086	NS																								CD164L2	TSS200	chr1	27709912	4
Childhood	OCs	PCBs	PCB 118	hs_pcb118_cadj_Log2	met_s	PC.aa.C40.5	-0.0626506	0.0408415	3.61869e-07	2.18026e-05	NS													glycerophospholipids	64524
Childhood	OCs	PCBs	PCB 118	hs_pcb118_cadj_Log2	methy	cg03126633	0.00625812	0.00146421	3.64346e-07	0.00782368	NS																										chr13	30717380	59
Childhood	PFASs	PFUNDA	PFUNDA	hs_pfunda_c_Log2	met_s	PC.ae.C36.0	0.0677966	0.0303543	3.64473e-07	2.19595e-05	NS													glycerophospholipids	67067
Childhood	Indoor air	PM	PM2.5 in	h_PM_Log	methy	cg20322299	0.00457986	0.000757871	3.65482e-07	0.0245624	NS																								INSIG2	5'UTR	chr2	118849751	123
Childhood	Non-essential metals	Pb	Pb	hs_pb_c_Log2	methy	cg24624629	0.0118398	0.00206829	3.69334e-07	0.0178443	NS																								KRTAP2-1	TSS200	chr17	39203621	95
Childhood	Air Pollution	NO2	NO2 out	hs_no2_yr_hs_h_Log	methy	cg02591578	0.0130717	0.00473457	3.78515e-07	0.0365757	NS																								ZNF764	1stExon	chr16	30569419	84
Childhood	Indoor air	PM	PM2.5 in	h_PM_Log	methy	cg07173149	-0.00495802	0.00117874	3.81288e-07	0.0245624	NS																								GCN1L1	Body	chr12	120628882	56
Pregnancy	Tobacco Smoke_fac	Tobacco Smoke	Mat. smoking	hs_globalsmok_m_None	methy	cg11902777			3.82374e-07	0.0105567	NS	-0.0128033	0.00208992	0.00645955	0.999578	-0.0311095	0.00679126	6.58991e-08	0.00254712																AHRR	Body	chr5	368843	162
Childhood	Meteorological	UV	UV	hs_uvdvf_mt_hs_h_None	methy	cg11865223	0.0107921	0.0019026	3.98113e-07	0.0256463	NS																								LTBP1;LTBP1;LTBP1;LTBP1;LTBP1	Body;Body;Body;Body;Body	chr2	33368461	115
Pregnancy	Essential minerals	Zn	Zn	hs_zn_m_Log2	methy	cg22821931	-0.00568751	0.00208008	4.07201e-07	0.0393476	NS																								GRB10;GRB10;GRB10	5'UTR;TSS1500;TSS1500	chr7	50800837	187
Childhood	OCs	PCBs	PCB 138	hs_pcb138_cadj_Log2	methy	cg01729820	-0.00645075	0.0013128	4.08091e-07	0.0225335	NS																								RAI1	5'UTR	chr17	17585298	93
Childhood	Tobacco Smoke_fac	Tobacco Smoke	Smoking_parents	hs_smk_parents_None	methy	cg11924019			4.08902e-07	0.0316096	NS	0.0187699	0.00243434	7.4349e-08	0.00574745	0.00524684	0.00216357	0.0296036	0.999973																CYP1A1	TSS1500	chr15	75019283	80
Childhood	Essential minerals	Se	Se	hs_se_c_Log2	met_s	PC.aa.C42.1	0.0657139	0.00842756	4.10742e-07	2.47472e-05	NS													glycerophospholipids	66970
Childhood	Essential minerals	Se	Se	hs_se_c_Log2	met_s	SM..OH..C16.1	0.0630232	0.0145518	4.12776e-07	2.48698e-05	NS													sphingolipids	85626
Childhood	Phthalates	MECPP	MECPP	hs_cecpp_cadj_Log2	methy	cg18716076	0.00851399	0.00209344	4.14202e-07	0.0341962	NS																								ISL1	TSS1500	chr5	50677808	163
Childhood	Non-essential metals	Pb	Pb	hs_pb_c_Log2	methy	cg02564302	-0.00548689	0.000961302	4.38269e-07	0.0188221	NS																								DCBLD2	Body	chr3	98612083	147
Childhood	Phthalates	MECPP	MECPP	hs_cecpp_cadj_Log2	methy	cg08590601	-0.00639503	0.00105906	4.42363e-07	0.0341962	NS																								FLI1;FLI1	TSS200;5'UTR	chr11	128563634	45
Childhood	Meteorological	Temperature	T	hs_tm_mt_hs_h_None	methy	cg03179450	-0.0109873	0.00127099	4.425e-07	0.0190038	NS																								TSSC1	Body	chr2	3193212	113
Pregnancy	Essential minerals	K	K	hs_k_m_Log2	methy	cg17298279	-0.00766047	0.0017779	4.43351e-07	0.0285605	NS																								TMEM181	Body	chr6	158982078	181
Childhood	OCs	PCBs	PCB 118	hs_pcb118_cadj_Log2	methy	cg00905419	-0.0146681	0.00157355	4.49423e-07	0.00914264	NS																										chr1	2839179	1
Childhood	PFASs	PFUNDA	PFUNDA	hs_pfunda_c_Log2	met_s	PC.ae.C40.1	0.0769775	0.0120002	4.67871e-07	2.81892e-05	NS													glycerophospholipids	85574
Childhood	Phthalates	MEOHP	MEOHP	hs_ceohp_cadj_Log2	methy	cg06132876	-0.00781122	0.00207753	4.72665e-07	0.0456734	NS																								C6orf25;C6orf25;C6orf25;C6orf25;C6orf25;C6orf25	Body;Body;Body;Body;Body;Body	chr6	31692080	176
Pregnancy	Essential minerals	Mo	Mo	hs_mo_m_Log2	methy	cg00118199	-0.00353658	0.00125172	4.73254e-07	0.00613742	NS																										chr7	51081616	187
Childhood	Meteorological	UV	UV	hs_uvdvf_mt_hs_h_None	methy	cg26985354	0.0104233	0.00124255	4.76362e-07	0.0263032	NS																								SFRS16	Body	chr19	45567180	110
Pregnancy	Essential minerals	Mo	Mo	hs_mo_m_Log2	methy	cg05237932	-0.00373346	0.00076313	4.85263e-07	0.00613742	NS																								CD8A	TSS200	chr2	87035710	121
Pregnancy	Essential minerals	Mo	Mo	hs_mo_m_Log2	methy	cg03337507	0.00360905	0.000640892	4.92241e-07	0.00613742	NS																								COL13A1;COL13A1;COL13A1;COL13A1;COL13A1;COL13A1;COL13A1;COL13A1;COL13A1;COL13A1;COL13A1;COL13A1;COL13A1;COL13A1;COL13A1;COL13A1;COL13A1;COL13A1;COL13A1;COL13A1;COL13A1;COL13A1;COL13A1;COL13A1;COL13A1;COL13A1;COL13A1;COL13A1;COL13A1;COL13A1;COL13A1;COL13A1;COL13A1;COL13A1;COL13A1;COL13A1;COL13A1;COL13A1;COL13A1;COL13A1	5'UTR;5'UTR;1stExon;1stExon;1stExon;1stExon;5'UTR;1stExon;5'UTR;5'UTR;1stExon;1stExon;5'UTR;5'UTR;5'UTR;5'UTR;5'UTR;1stExon;5'UTR;5'UTR;1stExon;5'UTR;5'UTR;1stExon;5'UTR;5'UTR;1stExon;1stExon;5'UTR;1stExon;1stExon;1stExon;1stExon;5'UTR;1stExon;1stExon;1stExon;5'UTR;5'UTR;1stExon	chr10	71561678	26
Childhood	OCs	PCBs	PCB 138	hs_pcb138_cadj_Log2	methy	cg16696536	-0.0132375	0.00303845	4.95098e-07	0.0239206	NS																								C3orf67	TSS200	chr3	59035729	145
Pregnancy	Essential minerals	Mg	Mg	hs_mg_m_Log2	trans	TC01003470.hg.1	-0.0365553	0.046364	5.06542e-07	0.0186941	NS																				---	ENST00000451784 // ENSEMBL // havana:known chromosome:GRCh38:1:166147782:166165095:-1 gene:ENSG00000230898 gene_biotype:sense_intronic transcript_biotype:sense_intronic // chr1 // 100 // 100 // 0 // --- // 0 /// OTTHUMT00000343105 // Havana transcript // novel transcript[gene_biotype:sense_intronic transcript_biotype:sense_intronic] // chr1 // 100 // 100 // 0 // --- // 0		99.1499
Pregnancy	Tobacco Smoke_fac	Tobacco Smoke	Mat. smoking	hs_globalsmok_m_None	methy	cg20344448			5.0684e-07	0.0130602	NS	-0.00367582	0.00207595	0.225808	0.999578	0.016114	0.0016114	1.43406e-05	0.171944																FRMD4A	5'UTR	chr10	14372431	24
Childhood	Essential minerals	Cu	Cu	hs_cu_c_Log2	methy	cg23034356	-0.00720122	0.00115196	5.09488e-07	0.00779104	NS																								RAB1B	TSS1500	chr11	66035437	38
Childhood	Essential minerals	Cu	Cu	hs_cu_c_Log2	methy	cg27016990	-0.00881536	0.00141937	5.24082e-07	0.00779104	NS																								KCNQ3	1stExon	chr8	133492476	207
Childhood	Meteorological	Temperature	T	hs_tm_mt_hs_h_None	trans	TC16001156.hg.1	0.0792067	0.0161827	5.36537e-07	0.00390693	NS																				NR_002980 // SNORA50A // small nucleolar RNA, H/ACA box 50A // 16q21 // 677830 /// NR_002980 // SNORA50A // small nucleolar RNA, H/ACA box 50A // 16q21 // 677830	NR_002980 // RefSeq // Homo sapiens small nucleolar RNA, H/ACA box 76A (SNORA76A), small nucleolar RNA. // chr16 // 100 // 100 // 0 // --- // 0 /// NR_002980 // NONCODE // accn=NR_002980 class=lncRNA name= ref=RefGeneNoncode transcriptId=NR_002980 cpcScore=-1.1874300 cnci=-1.0000000 // chr16 // 100 // 100 // 0 // --- // 0 /// ENST00000384225 // ENSEMBL // small nucleolar RNA, H/ACA box 76A [gene_biotype:snoRNA transcript_biotype:snoRNA] // chr16 // 100 // 100 // 0 // --- // 0 /// uc002eoa.1 // UCSC Genes // Homo sapiens small nucleolar RNA, H/ACA box 50 (SNORA50), small nucleolar RNA. // chr16 // 100 // 100 // 0 // --- // 0 /// uc002eoa.1 // NONCODE // accn=NULL class=lncRNA name= ref=UCSCGeneNoncode transcriptId=uc002eoa.1 cpcScore=-1.1874300 cnci=-1.0000000 // chr16 // 100 // 100 // 0 // --- // 0	SNORA50A	99.9227
Pregnancy	Phthalates	MNBP	MNBP	hs_mnbp_madj_Log2	methy	cg05658771	0.00362432	0.00113798	5.39785e-07	0.0347728	NS																								FANCA;FANCA	TSS1500;TSS1500	chr16	89884179	89
Childhood	Non-essential metals	Tl	Tl	hs_tl_cdich_None	met_s	Serotonin	-0.496212	0.110064	5.41657e-07	3.26348e-05	NS													biogenicamines	28790
Childhood	Essential minerals	Se	Se	hs_se_c_Log2	met_s	PC.ae.C36.4	0.0717708	0.0143386	5.42047e-07	3.26584e-05	NS													glycerophospholipids	67064
Pregnancy	Tobacco Smoke_fac	Tobacco Smoke	Mat. smoking	hs_globalsmok_m_None	methy	cg26681628			5.44763e-07	0.01316	NS	0.00288035	0.00229244	0.311868	0.999578	0.0182966	0.00252315	1.61617e-07	0.00520565																		chr16	54210550	86
Childhood	Social and economic capital	Social capital	House crowding	hs_hm_pers_None	trans	TC22000819.hg.1	-0.0282066	0.0313821	5.51847e-07	0.0321473	NS																				---	ENST00000415054 // ENSEMBL // havana:known chromosome:GRCh38:22:41169190:41183144:-1 gene:ENSG00000232754 gene_biotype:antisense transcript_biotype:antisense // chr22 // 100 // 100 // 0 // --- // 0 /// OTTHUMT00000320602 // Havana transcript // novel transcript, antisense to EP300[gene_biotype:antisense transcript_biotype:antisense] // chr22 // 100 // 100 // 0 // --- // 0		2.24111
Childhood	Essential minerals	Cu	Cu	hs_cu_c_Log2	methy	cg09349128	-0.00450252	0.00215261	5.52543e-07	0.00790992	NS																										chr22	50327986	140
Pregnancy	Essential minerals	Mo	Mo	hs_mo_m_Log2	methy	cg15279748	0.00485629	0.000447475	5.58943e-07	0.00658354	NS																								HLA-J;NCRNA00171	Body;Body	chr6	29975230	176
Pregnancy	Essential minerals	Mo	Mo	hs_mo_m_Log2	methy	cg21161403	-0.00285895	0.00104746	5.6512e-07	0.00658354	NS																								ARHGEF10	Body	chr8	1894604	197
Childhood	Air Pollution	NO2	NO2 out	hs_no2_yr_hs_h_Log	methy	cg04143294	0.0151451	0.00238886	5.75657e-07	0.0445004	NS																								MSL2;MSL2	TSS1500;TSS200	chr3	135914794	150
Pregnancy	Essential minerals	Mo	Mo	hs_mo_m_Log2	methy	cg00250645	-0.00653648	0.000651683	5.7912e-07	0.00658354	NS																										chr8	72534391	203
Childhood	Phthalates	MEOHP	MEOHP	hs_ceohp_cadj_Log2	methy	cg25695424	-0.00548234	0.00105074	5.94634e-07	0.0459673	NS																								RASA3	Body	chr13	114783597	65
Pregnancy	Essential minerals	Mo	Mo	hs_mo_m_Log2	methy	cg14208070	-0.00544669	0.000573037	5.96791e-07	0.00659058	NS																								TM4SF5	Body	chr17	4685804	90
Childhood	Indoor air	PM	PM2.5 in	h_PM_Log	methy	cg05549655	0.0071088	0.000770168	6.15119e-07	0.033965	NS																								CYP1A1	TSS1500	chr15	75019143	80
Childhood	Essential minerals	Cu	Cu	hs_cu_c_Log2	methy	cg03898805	-0.00661534	0.00158076	6.15825e-07	0.00850098	NS																								MIR548G;C3orf26;C3orf26	Body;1stExon;5'UTR	chr3	99536715	147
Childhood	PFASs	PFUNDA	PFUNDA	hs_pfunda_c_Log2	met_s	PC.ae.C42.3	0.0700529	0.0255084	6.22345e-07	3.74963e-05	NS													glycerophospholipids	85585
Pregnancy	Essential minerals	Mo	Mo	hs_mo_m_Log2	methy	cg08149251	-0.00323236	0.000692981	6.2375e-07	0.00669696	NS																								CILP	Body	chr15	65495470	77
Childhood	Phthalates	MEHHP	MEHHP	hs_cehhp_cadj_Log2	methy	cg18716076	0.0079781	0.00156809	6.31312e-07	0.0355825	NS																								ISL1	TSS1500	chr5	50677808	163
Pregnancy	Essential minerals	Mg	Mg	hs_mg_m_Log2	trans	TC06003926.hg.1	0.0395032	0.00536275	6.41813e-07	0.0186941	NS																				---	M24746 // NONCODE // accn=M24746 class=snRNA name= ref=GENEBANK transcriptId=NULL cpcScore=-1.1023300 cnci=-0.2520538 // chr6 // 100 // 100 // 0 // --- // 0		88.4853
Pregnancy	Essential minerals	Zn	Zn	hs_zn_m_Log2	methy	cg20613337	-0.00556677	0.00105024	6.43683e-07	0.0443632	NS																								HP1BP3	TSS200	chr1	21113199	3
Childhood	Phthalates	MEHHP	MEHHP	hs_cehhp_cadj_Log2	methy	cg25695424	-0.00524464	0.00102467	6.44413e-07	0.0355825	NS																								RASA3	Body	chr13	114783597	65
Pregnancy	Essential minerals	K	K	hs_k_m_Log2	methy	cg19423907	0.00571453	0.00116325	6.46514e-07	0.0314296	NS																								UBE2K;UBE2K;UBE2K;UBE2K;UBE2K;UBE2K	5'UTR;1stExon;1stExon;5'UTR;5'UTR;1stExon	chr4	39699804	155
Childhood	Lifestyle_fac	Sleep	Sleep	hs_dif_hours_total_None	trans	TC03003018.hg.1	0.045816	0.045561	6.50243e-07	0.0378793	NS																				---	TCONS_00005805 // NONCODE // accn=NULL class=lncRNA name=Human lincRNA ref=BodyMapLinc transcriptId=TCONS_00005805 cpcScore=-1.1970800 cnci=-0.3619971 // chr3 // 100 // 100 // 0 // --- // 0		5.79598
Childhood	Meteorological	Humidity	Hum.	hs_hum_mt_hs_h_None	methy	cg09175485	0.00705312	0.00140066	6.62422e-07	0.0196952	NS																								KDM2A;KDM2A	Body;Body	chr11	67020555	38
Childhood	Tobacco Smoke_fac	Tobacco Smoke	Smoking_parents	hs_smk_parents_None	methy	cg13570656			6.67162e-07	0.0429783	NS	0.0359861	0.0037865	1.39874e-07	0.00829065	0.0108653	0.00193023	0.0215293	0.999973																CYP1A1	TSS1500	chr15	75019196	80
Childhood	Meteorological	Temperature	T	hs_tm_mt_hs_h_None	trans	TC20000489.hg.1	0.0448621	0.0113027	6.83534e-07	0.00442429	NS																				NM_001024 // RPS21 // ribosomal protein S21 // 20q13.3 // 6227 /// ENST00000343986 // RPS21 // ribosomal protein S21 // 20q13.3 // 6227 /// ENST00000370562 // RPS21 // ribosomal protein S21 // 20q13.3 // 6227 /// ENST00000370592 // RPS21 // ribosomal protein S21 // 20q13.3 // 6227 /// ENST00000450116 // RPS21 // ribosomal protein S21 // 20q13.3 // 6227 /// ENST00000492356 // RPS21 // ribosomal protein S21 // 20q13.3 // 6227 /// BC018140 // RPS21 // ribosomal protein S21 // 20q13.3 // 6227 /// BC021990 // RPS21 // ribosomal protein S21 // 20q13.3 // 6227 /// BC071927 // RPS21 // ribosomal protein S21 // 20q13.3 // 6227 /// OTTHUMT00000080031 // RPS21 // ribosomal protein S21 // 20q13.3 // 6227 /// OTTHUMT00000080032 // RPS21 // ribosomal protein S21 // 20q13.3 // 6227 /// OTTHUMT00000080033 // RPS21 // ribosomal protein S21 // 20q13.3 // 6227 /// OTTHUMT00000080034 // RPS21 // ribosomal protein S21 // 20q13.3 // 6227 /// uc002ycr.3 // RPS21 // ribosomal protein S21 // 20q13.3 // 6227 /// uc002ycs.3 // RPS21 // ribosomal protein S21 // 20q13.3 // 6227 /// uc002yct.3 // RPS21 // ribosomal protein S21 // 20q13.3 // 6227	NM_001024 // RefSeq // Homo sapiens ribosomal protein S21 (RPS21), mRNA. // chr20 // 100 // 100 // 0 // --- // 0 /// ENST00000343986 // ENSEMBL // ribosomal protein S21 [gene_biotype:protein_coding transcript_biotype:protein_coding] // chr20 // 100 // 100 // 0 // --- // 0 /// ENST00000370562 // ENSEMBL // ribosomal protein S21 [gene_biotype:protein_coding transcript_biotype:protein_coding] // chr20 // 100 // 100 // 0 // --- // 0 /// ENST00000370592 // ENSEMBL // ribosomal protein S21 [gene_biotype:protein_coding transcript_biotype:protein_coding] // chr20 // 100 // 100 // 0 // --- // 0 /// ENST00000450116 // ENSEMBL // ribosomal protein S21 [gene_biotype:protein_coding transcript_biotype:protein_coding] // chr20 // 100 // 100 // 0 // --- // 0 /// ENST00000492356 // ENSEMBL // ribosomal protein S21 [gene_biotype:protein_coding transcript_biotype:processed_transcript] // chr20 // 100 // 100 // 0 // --- // 0 /// BC018140 // GenBank // Homo sapiens ribosomal protein S21, mRNA (cDNA clone MGC:9438 IMAGE:3903320), complete cds. // chr20 // 100 // 100 // 0 // --- // 0 /// BC021990 // GenBank // Homo sapiens ribosomal protein S21, mRNA (cDNA clone MGC:24397 IMAGE:4066330), complete cds. // chr20 // 100 // 100 // 0 // --- // 0 /// BC071927 // GenBank HTC // Homo sapiens ribosomal protein S21, mRNA (cDNA clone IMAGE:4855963), with apparent retained intron. // chr20 // 100 // 100 // 0 // --- // 0 /// OTTHUMT00000080031 // Havana transcript // ribosomal protein S21[gene_biotype:protein_coding transcript_biotype:protein_coding] // chr20 // 100 // 100 // 0 // --- // 0 /// OTTHUMT00000080032 // Havana transcript // ribosomal protein S21[gene_biotype:protein_coding transcript_biotype:protein_coding] // chr20 // 100 // 100 // 0 // --- // 0 /// OTTHUMT00000080033 // Havana transcript // ribosomal protein S21[gene_biotype:protein_coding transcript_biotype:protein_coding] // chr20 // 100 // 100 // 0 // --- // 0 /// OTTHUMT00000080034 // Havana transcript // ribosomal protein S21[gene_biotype:protein_coding transcript_biotype:processed_transcript] // chr20 // 100 // 100 // 0 // --- // 0 /// uc002ycr.3 // UCSC Genes // Homo sapiens ribosomal protein S21 (RPS21), mRNA. // chr20 // 100 // 100 // 0 // --- // 0 /// uc002ycs.3 // UCSC Genes // Homo sapiens ribosomal protein S21 (RPS21), mRNA. // chr20 // 100 // 100 // 0 // --- // 0 /// uc002yct.3 // UCSC Genes // Homo sapiens ribosomal protein S21 (RPS21), mRNA. // chr20 // 100 // 100 // 0 // --- // 0 /// ENST00000317311 // ENSEMBL // cdna:known chromosome:GRCh37:20:60962105:60963575:1 gene:ENSG00000171858 gene_biotype:protein_coding transcript_biotype:protein_coding // chr20 // 100 // 100 // 0 // --- // 0	RPS21	99.9227
Pregnancy	Air Pollution	PM2.5	PM2.5	h_pm25_ratio_preg_None	trans	TC09001584.hg.1	-0.0856083	0.0559145	6.91149e-07	0.0402622	NS																				---	ENST00000362443 // ENSEMBL // RNA, U4 small nuclear 82, pseudogene [gene_biotype:snRNA transcript_biotype:snRNA] // chr9 // 100 // 100 // 0 // --- // 0		92.5039
Pregnancy	Essential minerals	Zn	Zn	hs_zn_m_Log2	methy	cg10943931	-0.00480904	0.00163232	6.96988e-07	0.0443632	NS																								USP8;USP8;USP8	Body;Body;Body	chr15	50769067	75
Pregnancy	Essential minerals	K	K	hs_k_m_Log2	methy	cg16270399	-0.00483803	0.00269196	6.9868e-07	0.0314296	NS																								LOC284276	Body	chr18	74257894	103
Childhood	Meteorological	Humidity	Hum.	hs_hum_mt_hs_h_None	mirna	hsa-miR-1260a	-0.0379624	0.00214726	7.06292e-07	0.000394464	NS																	MIMAT0005911	MIR1260A	90.079
Childhood	Essential minerals	Cu	Cu	hs_cu_c_Log2	methy	cg10154926	-0.0062176	0.00186126	7.06713e-07	0.00941922	NS																								HAP1;HAP1;HAP1	TSS200;TSS200;TSS200	chr17	39891009	95
Childhood	Essential minerals	K	K	hs_k_c_Log2	mirna	hsa-miR-16-2-3p	0.0173893	0.0155565	7.09354e-07	0.000792349	NS																	MIMAT0004518	MIR16-2	57.4188
Childhood	Non-essential metals	Pb	Pb	hs_pb_c_Log2	methy	cg20165381	-0.00636646	0.00262426	7.09996e-07	0.0274426	NS																								CD164L2	TSS200	chr1	27709912	4
Childhood	OCs	PCBs	PCB 118	hs_pcb118_cadj_Log2	methy	cg08315283	-0.00508838	0.00248972	7.17379e-07	0.0133434	NS																								NFKBIA	Body	chr14	35873392	67
Childhood	Essential minerals	Mn	Mn	hs_mn_c_Log2	trans	TC08000160.hg.1	-0.0427726	0.00635863	7.21661e-07	0.00933708	NS																				NM_015024 // XPO7 // exportin 7 // 8p21 // 23039 /// ENST00000252512 // XPO7 // exportin 7 // 8p21 // 23039 /// ENST00000433566 // XPO7 // exportin 7 // 8p21 // 23039 /// ENST00000518017 // XPO7 // exportin 7 // 8p21 // 23039 /// AK311616 // XPO7 // exportin 7 // 8p21 // 23039 /// BC030785 // XPO7 // exportin 7 // 8p21 // 23039 /// OTTHUMT00000375494 // XPO7 // exportin 7 // 8p21 // 23039 /// OTTHUMT00000375495 // XPO7 // exportin 7 // 8p21 // 23039 /// OTTHUMT00000375496 // XPO7 // exportin 7 // 8p21 // 23039 /// OTTHUMT00000375497 // XPO7 // exportin 7 // 8p21 // 23039 /// OTTHUMT00000375498 // XPO7 // exportin 7 // 8p21 // 23039 /// OTTHUMT00000375499 // XPO7 // exportin 7 // 8p21 // 23039 /// OTTHUMT00000375504 // XPO7 // exportin 7 // 8p21 // 23039 /// OTTHUMT00000375508 // XPO7 // exportin 7 // 8p21 // 23039 /// OTTHUMT00000375509 // XPO7 // exportin 7 // 8p21 // 23039 /// uc003xaa.4 // XPO7 // exportin 7 // 8p21 // 23039 /// uc010ltj.1 // XPO7 // exportin 7 // 8p21 // 23039	NM_015024 // RefSeq // Homo sapiens exportin 7 (XPO7), mRNA. // chr8 // 100 // 100 // 0 // --- // 0 /// ENST00000252512 // ENSEMBL // exportin 7 [gene_biotype:protein_coding transcript_biotype:protein_coding] // chr8 // 100 // 100 // 0 // --- // 0 /// ENST00000433566 // ENSEMBL // exportin 7 [gene_biotype:protein_coding transcript_biotype:protein_coding] // chr8 // 100 // 100 // 0 // --- // 0 /// ENST00000518017 // ENSEMBL // exportin 7 [gene_biotype:protein_coding transcript_biotype:processed_transcript] // chr8 // 100 // 100 // 0 // --- // 0 /// AK311616 // GenBank HTC // Homo sapiens cDNA, FLJ18658. // chr8 // 100 // 100 // 0 // --- // 0 /// BC030785 // GenBank // Homo sapiens exportin 7, mRNA (cDNA clone MGC:32968 IMAGE:5269230), complete cds. // chr8 // 100 // 100 // 0 // --- // 0 /// OTTHUMT00000375494 // Havana transcript // exportin 7[gene_biotype:protein_coding transcript_biotype:protein_coding] // chr8 // 100 // 100 // 0 // --- // 0 /// OTTHUMT00000375495 // Havana transcript // exportin 7[gene_biotype:protein_coding transcript_biotype:protein_coding] // chr8 // 100 // 100 // 0 // --- // 0 /// OTTHUMT00000375496 // Havana transcript // exportin 7[gene_biotype:protein_coding transcript_biotype:retained_intron] // chr8 // 100 // 100 // 0 // --- // 0 /// OTTHUMT00000375497 // Havana transcript // exportin 7[gene_biotype:protein_coding transcript_biotype:processed_transcript] // chr8 // 100 // 100 // 0 // --- // 0 /// OTTHUMT00000375498 // Havana transcript // exportin 7[gene_biotype:protein_coding transcript_biotype:processed_transcript] // chr8 // 100 // 100 // 0 // --- // 0 /// OTTHUMT00000375499 // Havana transcript // exportin 7[gene_biotype:protein_coding transcript_biotype:protein_coding] // chr8 // 100 // 100 // 0 // --- // 0 /// OTTHUMT00000375504 // Havana transcript // exportin 7[gene_biotype:protein_coding transcript_biotype:protein_coding] // chr8 // 100 // 100 // 0 // --- // 0 /// OTTHUMT00000375508 // Havana transcript // exportin 7[gene_biotype:protein_coding transcript_biotype:retained_intron] // chr8 // 100 // 100 // 0 // --- // 0 /// OTTHUMT00000375509 // Havana transcript // exportin 7[gene_biotype:protein_coding transcript_biotype:retained_intron] // chr8 // 100 // 100 // 0 // --- // 0 /// uc003xaa.4 // UCSC Genes // Homo sapiens exportin 7 (XPO7), mRNA. // chr8 // 100 // 100 // 0 // --- // 0 /// uc010ltj.1 // UCSC Genes // Homo sapiens exportin 7 (XPO7), mRNA. // chr8 // 100 // 100 // 0 // --- // 0	XPO7	99.9227
Childhood	OCs	PCBs	PCB 118	hs_pcb118_cadj_Log2	methy	cg00559919	-0.00731465	0.00592774	7.24964e-07	0.0133434	NS																								TBL3	Body	chr16	2024618	81
Childhood	Meteorological	UV	UV	hs_uvdvf_mt_hs_h_None	methy	cg00605358	-0.00739967	0.00287334	7.26569e-07	0.0318992	NS																								DUSP6;DUSP6	TSS1500;TSS1500	chr12	89747739	51
Childhood	OCs	PCBs	PCB 138	hs_pcb138_cadj_Log2	methy	cg02186441	-0.00979804	0.00141249	7.29925e-07	0.0313477	NS																								C2orf86;MDH1	1stExon;TSS1500	chr2	63815398	119
Pregnancy	Essential minerals	K	K	hs_k_m_Log2	methy	cg02115397	-0.0071841	0.00125132	7.31833e-07	0.0314296	NS																								HLA-DOA	Body	chr6	32975850	176
Childhood	Meteorological	UV	UV	hs_uvdvf_mt_hs_h_None	methy	cg23581489	0.010695	0.00133686	7.42768e-07	0.0318992	NS																								RXRB	Body	chr6	33164210	176
Childhood	Meteorological	Humidity	Hum.	hs_hum_mt_hs_h_None	methy	cg11865223	-0.0122073	0.00173095	7.49608e-07	0.0196979	NS																								LTBP1;LTBP1;LTBP1;LTBP1;LTBP1	Body;Body;Body;Body;Body	chr2	33368461	115
Childhood	Essential minerals	Cu	Cu	hs_cu_c_Log2	methy	cg08941759	-0.0083108	0.00113276	7.82547e-07	0.0100823	NS																								CHCHD6	TSS200	chr3	126423087	149
Childhood	Noise_fac	Noise	Traffic noise_night	hs_ln_cat_h_None	trans	TC14002190.hg.1			7.89798e-07	0.0460089	NS	0.278342	0.023523	0.00203772	0.986817	0.467275	0.127279	3.04773e-06	0.177543	-0.106998	0.036878	0.358607	0.999946								AK301274 // YME1L1 // YME1-like 1 ATPase // 10p14 // 10730	AK301274 // GenBank // Homo sapiens cDNA FLJ53668 complete cds. // chr14 // 100 // 100 // 0 // --- // 0 /// ENST00000390452 // ENSEMBL // T cell receptor delta variable 1 [gene_biotype:TR_V_gene transcript_biotype:TR_V_gene] // chr14 // 100 // 100 // 0 // --- // 0 /// AM408127 // GenBank // Homo sapiens partial mRNA for T cell receptor delta chain variable region (TCRDV1 gene), isolate MF1. // chr14 // 100 // 100 // 0 // --- // 0 /// uc001wda.1 // NONCODE // accn=NULL class=lncRNA name= ref=UCSCGeneNoncode transcriptId=uc001wda.1 cpcScore=-0.1446480 cnci=-0.1873288 // chr14 // 100 // 100 // 0 // --- // 0 /// uc010tmp.1 // UCSC Genes // Homo sapiens mRNA for T cell receptor delta chain Vd1, partial cds, isolate: HY;P-18. // chr14 // 100 // 100 // 0 // --- // 0 /// uc010tmp.1 // NONCODE // accn=NULL class=lncRNA name= ref=UCSCGeneNoncode transcriptId=uc010tmp.1 cpcScore=1.8159100 cnci=-0.0920460 // chr14 // 100 // 100 // 0 // --- // 0 /// uc021rps.1 // UCSC Genes // --- // chr14 // 100 // 100 // 0 // --- // 0	YME1L1	99.9227
Childhood	Meteorological	Temperature	T	hs_tm_mt_hs_h_None	trans	TC12002202.hg.1	0.0908589	0.00805651	7.9826e-07	0.00465019	NS																				---	AF308283 // NONCODE // accn=AF308283 class=scaRNA name=U85 ref=NONCODE v2.0 transcriptId=NULL cpcScore=-1.5906100 cnci=-0.4071142 // chr12 // 100 // 100 // 0 // --- // 0		99.9227
Pregnancy	Essential minerals	Zn	Zn	hs_zn_m_Log2	methy	cg08186965	-0.00751233	0.00106744	8.03436e-07	0.0443632	NS																										chr8	2133250	197
Childhood	Indoor air	BTEX	Benzene in	h_Benzene_Log	methy	cg11640063	-0.00897661	0.000994901	8.10394e-07	0.0401039	NS																								CCDC96;TADA2B	TSS200;TSS1500	chr4	7044859	153
Childhood	PFASs	PFNA	PFNA	hs_pfna_c_Log2	met_s	PC.ae.C34.0	0.0639819	0.023287	8.12728e-07	4.89669e-05	NS													glycerophospholipids	67077
Childhood	Meteorological	Humidity	Hum.	hs_hum_mt_hs_h_None	methy	cg00277769	-0.0119679	0.00235008	8.13174e-07	0.0196979	NS																								BAIAP2L1	3'UTR	chr7	97922759	190
Childhood	Phthalates	OXOMINP	OXOMINP	hs_oxominp_cadj_Log2	met_u	Alanine	0.0830551	0.00926866	8.14779e-07	2.71368e-05	NS														16977
Childhood	Meteorological	Humidity	Hum.	hs_hum_mt_hs_h_None	methy	cg04822177	-0.0124156	0.00174991	8.15398e-07	0.0196979	NS																								SPTBN2	Body	chr11	66454651	38
Childhood	Indoor air	BTEX	Benzene in	h_Benzene_Log	methy	cg06090421	-0.00565406	0.00230149	8.3251e-07	0.0401039	NS																								PPM1D	TSS1500	chr17	58677051	98
Childhood	OCs	PCBs	PCB 118	hs_pcb118_cadj_Log2	methy	cg26666111	-0.00558574	0.000868209	8.37921e-07	0.0141454	NS																								CCDC61	TSS200	chr19	46498266	110
Childhood	OCs	PCBs	PCB 118	hs_pcb118_cadj_Log2	methy	cg02968854	-0.00657971	0.00126515	8.41731e-07	0.0141454	NS																								NOD1	TSS200	chr7	30518406	183
Childhood	Meteorological	UV	UV	hs_uvdvf_mt_hs_h_None	methy	cg13204432	0.0106951	0.00364992	8.51597e-07	0.0329158	NS																								NRXN1;NRXN1	Body;Body	chr2	51074939	117
Childhood	Indoor air	PM	PM2.5 in	h_PM_Log	methy	cg24292351	-0.00438233	0.0017812	8.61549e-07	0.0416255	NS																								INSL3	TSS200	chr19	17932341	108
Childhood	PFASs	PFOA	PFOA	hs_pfoa_c_Log2	mirna	hsa-miR-29b-3p	-0.0574865	0.0160669	8.69755e-07	0.000971516	NS																	MIMAT0000100	MIR29B2;MIR29B1	83.7577
Pregnancy	Essential minerals	Mo	Mo	hs_mo_m_Log2	methy	cg06233122	-0.00251394	0.00070807	8.70634e-07	0.00906596	NS																								TMEM70;TMEM70	1stExon;1stExon	chr8	74888597	204
Pregnancy	Non-essential metals	Cd	Cd	hs_cd_m_Log2	methy	cg17973407	-0.00505682	0.00100943	8.7268e-07	0.0210817	NS																								CTNNBIP1;CTNNBIP1	5'UTR;5'UTR	chr1	9969906	2
Childhood	Phenols	OXBE	OXBE	hs_oxbe_cadj_Log2	trans	TC17001399.hg.1	-0.0335294	0.0399822	8.82208e-07	0.0332542	NS																				---	DQ580766 // NONCODE // accn=DQ580766 class=piRNA name=piR-48878 ref=NONCODE v2.0 transcriptId=NULL cpcScore=-1.3096100 cnci=-1.0000000 // chr17 // 100 // 100 // 0 // --- // 0 /// DQ580766 // GenBank // Homo sapiens piRNA piR-48878, complete sequence. // chr17 // 100 // 100 // 0 // --- // 0 /// uc002hml.1 // UCSC Genes // Homo sapiens cDNA FLJ35311 fis, clone PROST2010382. // chr17 // 100 // 100 // 0 // --- // 0 /// uc002hml.1 // NONCODE // accn=NULL class=lncRNA name= ref=UCSCGeneNoncode transcriptId=uc002hml.1 cpcScore=-0.9277040 cnci=-0.2395732 // chr17 // 100 // 100 // 0 // --- // 0		83.6167
Pregnancy	Essential minerals	Mo	Mo	hs_mo_m_Log2	methy	cg01034921	-0.00436438	0.000673496	8.91308e-07	0.00906596	NS																								C9orf170	TSS1500	chr9	89762099	212
Pregnancy	Cotinine	Cotinine	Cotinine	hs_cotinine_mcat_None	methy	cg14179389			8.93151e-07	0.020307	NS	0.0131348	0.00503587	0.0374528	0.999715	-0.0235618	0.00244604	2.7903e-05	0.3595																GFI1;GFI1;GFI1	Body;Body;Body	chr1	92947961	13
Childhood	Essential minerals	Mn	Mn	hs_mn_c_Log2	trans	TC06001994.hg.1	0.0404703	0.010573	9.02883e-07	0.00933708	NS																				NM_003795 // SNX3 // sorting nexin 3 // 6q21 // 8724 /// NM_152827 // SNX3 // sorting nexin 3 // 6q21 // 8724 /// ENST00000230085 // SNX3 // sorting nexin 3 // 6q21 // 8724 /// ENST00000349379 // SNX3 // sorting nexin 3 // 6q21 // 8724 /// ENST00000426155 // SNX3 // sorting nexin 3 // 6q21 // 8724 /// BC008444 // SNX3 // sorting nexin 3 // 6q21 // 8724 /// BC014580 // SNX3 // sorting nexin 3 // 6q21 // 8724 /// BC015179 // SNX3 // sorting nexin 3 // 6q21 // 8724 /// BC016863 // SNX3 // sorting nexin 3 // 6q21 // 8724 /// OTTHUMT00000041717 // SNX3 // sorting nexin 3 // 6q21 // 8724 /// OTTHUMT00000041718 // SNX3 // sorting nexin 3 // 6q21 // 8724 /// OTTHUMT00000110399 // SNX3 // sorting nexin 3 // 6q21 // 8724 /// OTTHUMT00000110400 // SNX3 // sorting nexin 3 // 6q21 // 8724 /// uc003psh.3 // SNX3 // sorting nexin 3 // 6q21 // 8724 /// uc003psi.3 // SNX3 // sorting nexin 3 // 6q21 // 8724 /// uc010kdi.3 // SNX3 // sorting nexin 3 // 6q21 // 8724	NM_003795 // RefSeq // Homo sapiens sorting nexin 3 (SNX3), transcript variant 1, mRNA. // chr6 // 100 // 100 // 0 // --- // 0 /// NM_152827 // RefSeq // Homo sapiens sorting nexin 3 (SNX3), transcript variant 2, mRNA. // chr6 // 100 // 100 // 0 // --- // 0 /// ENST00000230085 // ENSEMBL // sorting nexin 3 [gene_biotype:protein_coding transcript_biotype:protein_coding] // chr6 // 100 // 100 // 0 // --- // 0 /// ENST00000349379 // ENSEMBL // sorting nexin 3 [gene_biotype:protein_coding transcript_biotype:protein_coding] // chr6 // 100 // 100 // 0 // --- // 0 /// ENST00000426155 // ENSEMBL // sorting nexin 3 [gene_biotype:protein_coding transcript_biotype:protein_coding] // chr6 // 100 // 100 // 0 // --- // 0 /// BC008444 // GenBank // Homo sapiens sorting nexin 3, mRNA (cDNA clone MGC:14662 IMAGE:4102735), complete cds. // chr6 // 100 // 100 // 0 // --- // 0 /// BC014580 // GenBank // Homo sapiens sorting nexin 3, mRNA (cDNA clone MGC:24246 IMAGE:3932208), complete cds. // chr6 // 100 // 100 // 0 // --- // 0 /// BC015179 // GenBank // Homo sapiens sorting nexin 3, mRNA (cDNA clone MGC:10153 IMAGE:3905515), complete cds. // chr6 // 100 // 100 // 0 // --- // 0 /// BC016863 // GenBank // Homo sapiens sorting nexin 3, mRNA (cDNA clone MGC:17570 IMAGE:3846511), complete cds. // chr6 // 100 // 100 // 0 // --- // 0 /// OTTHUMT00000041717 // Havana transcript // sorting nexin 3[gene_biotype:protein_coding transcript_biotype:protein_coding] // chr6 // 100 // 100 // 0 // --- // 0 /// OTTHUMT00000041718 // Havana transcript // sorting nexin 3[gene_biotype:protein_coding transcript_biotype:nonsense_mediated_decay] // chr6 // 100 // 100 // 0 // --- // 0 /// OTTHUMT00000110399 // Havana transcript // sorting nexin 3[gene_biotype:protein_coding transcript_biotype:protein_coding] // chr6 // 100 // 100 // 0 // --- // 0 /// OTTHUMT00000110400 // Havana transcript // sorting nexin 3[gene_biotype:protein_coding transcript_biotype:protein_coding] // chr6 // 100 // 100 // 0 // --- // 0 /// uc003psh.3 // UCSC Genes // Homo sapiens sorting nexin 3 (SNX3), transcript variant 1, mRNA. // chr6 // 100 // 100 // 0 // --- // 0 /// uc003psi.3 // UCSC Genes // Homo sapiens sorting nexin 3 (SNX3), transcript variant 2, mRNA. // chr6 // 100 // 100 // 0 // --- // 0 /// uc010kdi.3 // UCSC Genes // Homo sapiens sorting nexin 3 (SNX3), transcript variant 1, mRNA. // chr6 // 100 // 100 // 0 // --- // 0 /// ENST00000368982 // ENSEMBL // cdna:known chromosome:GRCh37:6:108543441:108582464:-1 gene:ENSG00000112335 gene_biotype:protein_coding transcript_biotype:protein_coding // chr6 // 100 // 100 // 0 // --- // 0	SNX3	99.9227
Childhood	Lifestyle	Diet	Dairy	hs_dairy_Ter	met_s	PC.ae.C30.0			9.11739e-07	5.49323e-05	NS	0.0667869	0.0453604	0.00318356	0.19181	0.124558	0.0128617	1.35664e-07	8.17374e-06					glycerophospholipids	85565
Childhood	Meteorological	Humidity	Hum.	hs_hum_mt_hs_h_None	methy	cg13204432	-0.0123518	0.00236172	9.24738e-07	0.0199748	NS																								NRXN1;NRXN1	Body;Body	chr2	51074939	117
Childhood	Meteorological	Humidity	Hum.	hs_hum_mt_hs_h_None	methy	cg09731745	-0.00871409	0.00205195	9.30217e-07	0.0199748	NS																								INPP5A	Body	chr10	134473515	32
Childhood	Essential minerals	Mn	Mn	hs_mn_c_Log2	trans	TC15001571.hg.1	-0.0340402	0.00706255	9.33538e-07	0.00933708	NS																				NM_001144823 // DENND4A // DENN/MADD domain containing 4A // 15q22.31 // 10260 /// NM_005848 // DENND4A // DENN/MADD domain containing 4A // 15q22.31 // 10260 /// ENST00000431932 // DENND4A // DENN/MADD domain containing 4A // 15q22.31 // 10260 /// ENST00000443035 // DENND4A // DENN/MADD domain containing 4A // 15q22.31 // 10260 /// AK299570 // DENND4A // DENN/MADD domain containing 4A // 15q22.31 // 10260 /// AK307411 // DENND4A // DENN/MADD domain containing 4A // 15q22.31 // 10260 /// BC041706 // DENND4A // DENN/MADD domain containing 4A // 15q22.31 // 10260 /// uc002aph.3 // DENND4A // DENN/MADD domain containing 4A // 15q22.31 // 10260 /// uc002api.3 // DENND4A // DENN/MADD domain containing 4A // 15q22.31 // 10260 /// uc002apj.3 // DENND4A // DENN/MADD domain containing 4A // 15q22.31 // 10260 /// uc010ujj.1 // DENND4A // DENN/MADD domain containing 4A // 15q22.31 // 10260	NM_001144823 // RefSeq // Homo sapiens DENN/MADD domain containing 4A (DENND4A), transcript variant 1, mRNA. // chr15 // 100 // 100 // 0 // --- // 0 /// NM_005848 // RefSeq // Homo sapiens DENN/MADD domain containing 4A (DENND4A), transcript variant 2, mRNA. // chr15 // 100 // 100 // 0 // --- // 0 /// ENST00000431932 // ENSEMBL // DENN/MADD domain containing 4A [gene_biotype:protein_coding transcript_biotype:protein_coding] // chr15 // 100 // 100 // 0 // --- // 0 /// ENST00000443035 // ENSEMBL // DENN/MADD domain containing 4A [gene_biotype:protein_coding transcript_biotype:protein_coding] // chr15 // 100 // 100 // 0 // --- // 0 /// AK299570 // GenBank // Homo sapiens cDNA FLJ52112 complete cds, highly similar to C-myc promoter-binding protein. // chr15 // 100 // 100 // 0 // --- // 0 /// AK307411 // GenBank HTC // Homo sapiens cDNA, FLJ97359. // chr15 // 100 // 100 // 0 // --- // 0 /// BC041706 // GenBank // Homo sapiens DENN/MADD domain containing 4A, mRNA (cDNA clone MGC:48955 IMAGE:5530033), complete cds. // chr15 // 100 // 100 // 0 // --- // 0 /// uc002aph.3 // UCSC Genes // Homo sapiens DENN/MADD domain containing 4A (DENND4A), transcript variant 2, mRNA. // chr15 // 100 // 100 // 0 // --- // 0 /// uc002api.3 // UCSC Genes // Homo sapiens DENN/MADD domain containing 4A (DENND4A), transcript variant 1, mRNA. // chr15 // 100 // 100 // 0 // --- // 0 /// uc002apj.3 // UCSC Genes // Homo sapiens DENN/MADD domain containing 4A (DENND4A), transcript variant 1, mRNA. // chr15 // 100 // 100 // 0 // --- // 0 /// uc010ujj.1 // UCSC Genes // Homo sapiens DENN/MADD domain containing 4A (DENND4A), transcript variant 1, mRNA. // chr15 // 100 // 100 // 0 // --- // 0 /// ENST00000539602 // ENSEMBL // cdna:known chromosome:GRCh37:15:66020161:66023768:-1 gene:ENSG00000174485 gene_biotype:protein_coding transcript_biotype:protein_coding // chr15 // 100 // 100 // 0 // --- // 0	DENND4A	99.9227
Childhood	Indoor air	BTEX	Benzene in	h_Benzene_Log	methy	cg09103083	-0.0054553	0.00106992	9.33812e-07	0.0401039	NS																										chr22	39690539	138
Childhood	OCs	PCBs	PCB 118	hs_pcb118_cadj_Log2	methy	cg02662604	0.0038312	0.00111585	9.42282e-07	0.0150345	NS																								IFT140;TMEM204	Body;Body	chr16	1603505	81
Childhood	PFASs	PFOS	PFOS	hs_pfos_c_Log2	met_s	PC.ae.C36.2	0.0554109	0.0130867	9.5177e-07	5.73442e-05	NS													glycerophospholipids	67065
Pregnancy	Non-essential metals	Cd	Cd	hs_cd_m_Log2	methy	cg24317827	0.00553447	0.00136365	9.5188e-07	0.0216423	NS																								RNF220	Body	chr1	45106404	7
Childhood	Essential minerals	Mn	Mn	hs_mn_c_Log2	trans	TC08000835.hg.1	0.0371474	0.00745794	9.61693e-07	0.00933708	NS																				NM_000837 // GRINA // glutamate receptor, ionotropic, N-methyl D-aspartate-associated protein 1 (glutamate binding) // 8q24.3 // 2907 /// NM_001009184 // GRINA // glutamate receptor, ionotropic, N-methyl D-aspartate-associated protein 1 (glutamate binding) // 8q24.3 // 2907 /// ENST00000313269 // GRINA // glutamate receptor, ionotropic, N-methyl D-aspartate-associated protein 1 (glutamate binding) // 8q24.3 // 2907 /// ENST00000395068 // GRINA // glutamate receptor, ionotropic, N-methyl D-aspartate-associated protein 1 (glutamate binding) // 8q24.3 // 2907 /// AK127640 // GRINA // glutamate receptor, ionotropic, N-methyl D-aspartate-associated protein 1 (glutamate binding) // 8q24.3 // 2907 /// BC041788 // GRINA // glutamate receptor, ionotropic, N-methyl D-aspartate-associated protein 1 (glutamate binding) // 8q24.3 // 2907 /// BC084553 // GRINA // glutamate receptor, ionotropic, N-methyl D-aspartate-associated protein 1 (glutamate binding) // 8q24.3 // 2907 /// uc003zan.1 // GRINA // glutamate receptor, ionotropic, N-methyl D-aspartate-associated protein 1 (glutamate binding) // 8q24.3 // 2907 /// uc003zao.1 // GRINA // glutamate receptor, ionotropic, N-methyl D-aspartate-associated protein 1 (glutamate binding) // 8q24.3 // 2907 /// uc003zap.1 // GRINA // glutamate receptor, ionotropic, N-methyl D-aspartate-associated protein 1 (glutamate binding) // 8q24.3 // 2907	NM_000837 // RefSeq // Homo sapiens glutamate receptor, ionotropic, N-methyl D-aspartate-associated protein 1 (glutamate binding) (GRINA), transcript variant 1, mRNA. // chr8 // 100 // 100 // 0 // --- // 0 /// NM_001009184 // RefSeq // Homo sapiens glutamate receptor, ionotropic, N-methyl D-aspartate-associated protein 1 (glutamate binding) (GRINA), transcript variant 2, mRNA. // chr8 // 100 // 100 // 0 // --- // 0 /// ENST00000313269 // ENSEMBL // glutamate receptor, ionotropic, N-methyl D-aspartate-associated protein 1 (glutamate binding) [gene_biotype:protein_coding transcript_biotype:protein_coding] // chr8 // 100 // 100 // 0 // --- // 0 /// ENST00000395068 // ENSEMBL // glutamate receptor, ionotropic, N-methyl D-aspartate-associated protein 1 (glutamate binding) [gene_biotype:protein_coding transcript_biotype:protein_coding] // chr8 // 100 // 100 // 0 // --- // 0 /// AK127640 // GenBank // Homo sapiens cDNA FLJ45738 fis, clone KIDNE2004531, highly similar to Homo sapiens glutamate receptor, ionotropic, N-methyl D-asparate-associated protein 1, transcript variant 2, mRNA. // chr8 // 100 // 100 // 0 // --- // 0 /// BC041788 // GenBank // Homo sapiens glutamate receptor, ionotropic, N-methyl D-aspartate-associated protein 1 (glutamate binding), mRNA (cDNA clone MGC:32881 IMAGE:4738372), complete cds. // chr8 // 100 // 100 // 0 // --- // 0 /// BC084553 // GenBank // Homo sapiens glutamate receptor, ionotropic, N-methyl D-aspartate-associated protein 1 (glutamate binding), mRNA (cDNA clone MGC:99687 IMAGE:6206624), complete cds. // chr8 // 100 // 100 // 0 // --- // 0 /// uc003zan.1 // UCSC Genes // Homo sapiens glutamate receptor, ionotropic, N-methyl D-aspartate-associated protein 1 (glutamate binding) (GRINA), transcript variant 2, mRNA. // chr8 // 100 // 100 // 0 // --- // 0 /// uc003zao.1 // UCSC Genes // Homo sapiens glutamate receptor, ionotropic, N-methyl D-aspartate-associated protein 1 (glutamate binding) (GRINA), transcript variant 1, mRNA. // chr8 // 100 // 100 // 0 // --- // 0 /// uc003zap.1 // UCSC Genes // Homo sapiens glutamate receptor, ionotropic, N-methyl D-aspartate-associated protein 1 (glutamate binding) (GRINA), transcript variant 2, mRNA. // chr8 // 100 // 100 // 0 // --- // 0 /// ENST00000537637 // ENSEMBL // cdna:known chromosome:GRCh37:8:145065392:145067583:1 gene:ENSG00000178719 gene_biotype:protein_coding transcript_biotype:protein_coding // chr8 // 100 // 100 // 0 // --- // 0	GRINA	99.9227
Childhood	Meteorological	Temperature	T	hs_tm_mt_hs_h_None	methy	cg13204432	0.0101158	0.00346974	9.71871e-07	0.0375646	NS																								NRXN1;NRXN1	Body;Body	chr2	51074939	117
Childhood	OCs	PCBs	PCB 118	hs_pcb118_cadj_Log2	methy	cg16138158	-0.00903746	0.00124142	9.72435e-07	0.0150345	NS																								C12orf65;C12orf65	5'UTR;5'UTR	chr12	123727023	57
Childhood	OCs	HCB	HCB	hs_hcb_cadj_Log2	met_s	lysoPC.a.C16.0	-0.0608391	0.00838939	9.7503e-07	5.87456e-05	NS													glycerophospholipids	64563
Pregnancy	Tobacco Smoke_fac	Tobacco Smoke	Mat. smoking	hs_globalsmok_m_None	methy	cg05575921			9.85533e-07	0.0224074	NS	-0.00233222	0.00597052	0.498144	0.999578	-0.0213225	0.00377505	4.36922e-07	0.0112586																AHRR	Body	chr5	373378	162
Childhood	Essential minerals	Cu	Cu	hs_cu_c_Log2	methy	cg09503234	0.00411455	0.000954269	9.97062e-07	0.0124317	NS																								INS-IGF2;IGF2;IGF2;IGF2	Body;3'UTR;3'UTR;3'UTR	chr11	2151721	33
Childhood	Meteorological	Humidity	Hum.	hs_hum_mt_hs_h_None	methy	cg10436877	-0.012955	0.00220692	1.00289e-06	0.0204018	NS																								ABCF2;ABCF2	TSS200;TSS200	chr7	150924351	196
Childhood	Meteorological	UV	UV	hs_uvdvf_mt_hs_h_None	trans	TC12001701.hg.1	-0.0859267	0.00623819	1.0117e-06	0.0198179	NS																				---	ENST00000435879 // ENSEMBL // havana:known chromosome:GRCh38:12:68552995:68553882:-1 gene:ENSG00000240087 gene_biotype:processed_pseudogene transcript_biotype:processed_pseudogene // chr12 // 100 // 100 // 0 // --- // 0		99.9227
Childhood	Meteorological	UV	UV	hs_uvdvf_mt_hs_h_None	trans	TC16001156.hg.1	0.0863843	0.00822852	1.0206e-06	0.0198179	NS																				NR_002980 // SNORA50A // small nucleolar RNA, H/ACA box 50A // 16q21 // 677830 /// NR_002980 // SNORA50A // small nucleolar RNA, H/ACA box 50A // 16q21 // 677830	NR_002980 // RefSeq // Homo sapiens small nucleolar RNA, H/ACA box 76A (SNORA76A), small nucleolar RNA. // chr16 // 100 // 100 // 0 // --- // 0 /// NR_002980 // NONCODE // accn=NR_002980 class=lncRNA name= ref=RefGeneNoncode transcriptId=NR_002980 cpcScore=-1.1874300 cnci=-1.0000000 // chr16 // 100 // 100 // 0 // --- // 0 /// ENST00000384225 // ENSEMBL // small nucleolar RNA, H/ACA box 76A [gene_biotype:snoRNA transcript_biotype:snoRNA] // chr16 // 100 // 100 // 0 // --- // 0 /// uc002eoa.1 // UCSC Genes // Homo sapiens small nucleolar RNA, H/ACA box 50 (SNORA50), small nucleolar RNA. // chr16 // 100 // 100 // 0 // --- // 0 /// uc002eoa.1 // NONCODE // accn=NULL class=lncRNA name= ref=UCSCGeneNoncode transcriptId=uc002eoa.1 cpcScore=-1.1874300 cnci=-1.0000000 // chr16 // 100 // 100 // 0 // --- // 0	SNORA50A	99.9227
Childhood	Non-essential metals	Pb	Pb	hs_pb_c_Log2	methy	cg26736273	-0.00476321	0.000998321	1.02249e-06	0.0311149	NS																								MPV17L2	TSS200	chr19	18303998	108
Childhood	PFASs	PFOS	PFOS	hs_pfos_c_Log2	met_u	Glycine	-0.135651	0.0119677	1.04046e-06	3.46532e-05	NS														15428
Childhood	Non-essential metals	Pb	Pb	hs_pb_c_Log2	methy	cg05270066	0.00591901	0.000976146	1.05687e-06	0.0311149	NS																								KIAA1310;KIAA1310	5'UTR;5'UTR	chr2	97303357	122
Childhood	PFASs	PFNA	PFNA	hs_pfna_c_Log2	met_s	PC.ae.C36.0	0.0499072	0.00920489	1.05811e-06	6.37514e-05	NS													glycerophospholipids	67067
Childhood	Indoor air	PM	PM2.5 in	h_PM_Log	methy	cg11924019	0.00530673	0.000828291	1.0612e-06	0.0455746	NS																								CYP1A1	TSS1500	chr15	75019283	80
Pregnancy	Tobacco Smoke_fac	Tobacco Smoke	Mat. smoking	hs_globalsmok_m_None	methy	cg17852385			1.06586e-06	0.0228875	NS	0.00309819	0.00224664	0.371809	0.999578	0.0216626	0.00277953	3.50995e-07	0.00969041																CYP1A1	TSS1500	chr15	75019188	80
Childhood	Non-essential metals	Pb	Pb	hs_pb_c_Log2	methy	cg21167817	0.00466517	0.000869453	1.07711e-06	0.0311149	NS																								PRDM16;PRDM16	Body;Body	chr1	3277557	1
Childhood	PFASs	PFNA	PFNA	hs_pfna_c_Log2	met_s	PC.ae.C38.2	0.0558229	0.0195657	1.1001e-06	6.62812e-05	NS													glycerophospholipids	67069
Childhood	OCs	PCBs	PCB 118	hs_pcb118_cadj_Log2	methy	cg16696536	-0.0100405	0.00152762	1.10023e-06	0.0162131	NS																								C3orf67	TSS200	chr3	59035729	145
Pregnancy	Essential minerals	Mo	Mo	hs_mo_m_Log2	methy	cg18222602	-0.0034712	0.00100147	1.10071e-06	0.0109089	NS																								FBXW8;FBXW8	Body;Body	chr12	117448211	55
Childhood	Essential minerals	Se	Se	hs_se_c_Log2	met_s	PC.ae.C32.2	0.0623701	0.0045083	1.11975e-06	6.74649e-05	NS													glycerophospholipids	85568
Childhood	Non-essential metals	Pb	Pb	hs_pb_c_Log2	methy	cg13697378	0.0041333	0.00107424	1.12701e-06	0.0311149	NS																								DIRAS3	Body	chr1	68512845	10
Childhood	OCs	PCBs	PCB 118	hs_pcb118_cadj_Log2	methy	cg00299230	-0.00486428	0.0023172	1.13256e-06	0.0162131	NS																								ODZ4	Body	chr11	78534193	40
Childhood	OCs	PCBs	PCB 118	hs_pcb118_cadj_Log2	methy	cg03159947	-0.00538854	0.00170053	1.17514e-06	0.0162219	NS																								KCTD8	TSS1500	chr4	44451060	156
Childhood	PFASs	PFOS	PFOS	hs_pfos_c_Log2	met_s	PC.ae.C36.0	0.0551972	0.0119138	1.19357e-06	7.19125e-05	NS													glycerophospholipids	67067
Childhood	OCs	PCBs	PCB 118	hs_pcb118_cadj_Log2	methy	cg01892516	-0.00537051	0.00200227	1.22157e-06	0.0162813	NS																								FOXA1	TSS200	chr14	38064532	68
Childhood	Essential minerals	Cu	Cu	hs_cu_c_Log2	methy	cg06450634	0.00884322	0.000665815	1.22885e-06	0.0148429	NS																										chr16	30430044	84
Childhood	Phenols	OXBE	OXBE	hs_oxbe_cadj_Log2	trans	TC01004803.hg.1	-0.0429345	0.00462271	1.23883e-06	0.0332542	NS																				---	TCONS_00000327 // NONCODE // accn=NULL class=lncRNA name=Human lincRNA ref=BodyMapLinc transcriptId=TCONS_00000327 cpcScore=-1.2860500 cnci=-0.3847643 // chr1 // 100 // 100 // 0 // --- // 0		4.9459
Childhood	Non-essential metals	Hg	Hg	hs_hg_c_Log2	met_s	PC.ae.C42.0	0.0284037	0.0130577	1.24986e-06	7.53043e-05	NS													glycerophospholipids	86253
Childhood	Essential minerals	Se	Se	hs_se_c_Log2	met_s	PC.aa.C38.1	0.106671	0.0112016	1.25688e-06	7.57267e-05	NS													glycerophospholipids	66860
Childhood	Essential minerals	Se	Se	hs_se_c_Log2	met_s	PC.aa.C42.0	0.0613329	0.0276733	1.2678e-06	7.63852e-05	NS													glycerophospholipids	66971
Pregnancy	Essential minerals	Mo	Mo	hs_mo_m_Log2	methy	cg14805932	-0.00451248	0.00121571	1.27765e-06	0.012054	NS																								GPC1	Body	chr2	241401799	127
Childhood	Meteorological	Humidity	Hum.	hs_hum_mt_hs_h_None	methy	cg21201448	0.00696392	0.00348899	1.27863e-06	0.0247106	NS																								FANCG	Body	chr9	35077040	211
Pregnancy	Essential minerals	Mo	Mo	hs_mo_m_Log2	methy	cg23424273	-0.00290926	0.000927449	1.27863e-06	0.012054	NS																								HTR1B	TSS200	chr6	78173227	179
Childhood	Non-essential metals	As	As	hs_as_c_Log2	met_u	Glycine	-0.163421	0.0178498	1.29238e-06	4.30438e-05	NS														15428
Pregnancy	Tobacco Smoke_fac	Tobacco Smoke	Mat. smoking	hs_globalsmok_m_None	methy	cg18092474			1.31333e-06	0.0267171	NS	-0.00161683	0.00159839	0.685253	0.999578	0.0224794	0.00284839	4.20876e-06	0.0707288																CYP1A1	TSS1500	chr15	75019302	80
Childhood	Meteorological	UV	UV	hs_uvdvf_mt_hs_h_None	methy	cg19947484	0.00622905	0.00138626	1.32588e-06	0.0465889	NS																								COL23A1	Body	chr5	177799357	173
Childhood	PFASs	PFNA	PFNA	hs_pfna_c_Log2	met_s	PC.ae.C36.2	0.0491953	0.00813352	1.32801e-06	8.00129e-05	NS													glycerophospholipids	67065
Pregnancy	Water DBPs	Water DBPs	THMs	h_thm_preg_Log	trans	TC03001282.hg.1	0.123464	0.0113642	1.33792e-06	0.0389697	NS																				---	ENST00000424886 // ENSEMBL // heat shock 60kDa protein 1 (chaperonin) pseudogene 6 [gene_biotype:transcribed_processed_pseudogene transcript_biotype:processed_transcript] // chr3 // 100 // 100 // 0 // --- // 0 /// OTTHUMT00000341724 // Havana transcript // heat shock 60kDa protein 1 (HSPD1) pseudogene[gene_biotype:transcribed_processed_pseudogene transcript_biotype:processed_transcript] // chr3 // 100 // 100 // 0 // --- // 0		18.3153
Childhood	Non-essential metals	Cs	Cs	hs_cs_c_Log2	met_s	PC.ae.C40.6	0.0675186	0.00859738	1.39331e-06	8.39469e-05	NS													glycerophospholipids	64533
Childhood	Meteorological	Humidity	Hum.	hs_hum_mt_hs_h_None	methy	cg02681842	-0.0114798	0.008305	1.39573e-06	0.0256893	NS																								PLEC1;PLEC1	Body;Body	chr8	145033310	210
Childhood	OCs	HCB	HCB	hs_hcb_cadj_Log2	met_s	PC.aa.C32.1	-0.106828	0.0145165	1.40114e-06	8.44184e-05	NS													glycerophospholipids	66849
Childhood	Meteorological	UV	UV	hs_uvdvf_mt_hs_h_None	trans	TC18000522.hg.1	0.0833665	0.01368	1.44164e-06	0.0209953	NS																				NR_002970 // SNORA37 // small nucleolar RNA, H/ACA box 37 // 18q21.2 // 677819 /// ENST00000384504 // SNORA37 // small nucleolar RNA, H/ACA box 37 // 18q21.2 // 677819 /// NR_002970 // SNORA37 // small nucleolar RNA, H/ACA box 37 // 18q21.2 // 677819 /// uc002lfi.1 // SNORA37 // small nucleolar RNA, H/ACA box 37 // 18q21.2 // 677819 /// uc002lfi.1 // SNORA37 // small nucleolar RNA, H/ACA box 37 // 18q21.2 // 677819	NR_002970 // RefSeq // Homo sapiens small nucleolar RNA, H/ACA box 37 (SNORA37), small nucleolar RNA. // chr18 // 100 // 100 // 0 // --- // 0 /// ENST00000384504 // ENSEMBL // small nucleolar RNA, H/ACA box 37 [gene_biotype:snoRNA transcript_biotype:snoRNA] // chr18 // 100 // 100 // 0 // --- // 0 /// NR_002970 // NONCODE // accn=NR_002970 class=lncRNA name= ref=RefGeneNoncode transcriptId=NR_002970 cpcScore=-1.0935900 cnci=-0.1710779 // chr18 // 100 // 100 // 0 // --- // 0 /// uc002lfi.1 // UCSC Genes // Homo sapiens small nucleolar RNA, H/ACA box 37 (SNORA37), small nucleolar RNA. // chr18 // 100 // 100 // 0 // --- // 0 /// uc002lfi.1 // NONCODE // accn=NULL class=lncRNA name= ref=UCSCGeneNoncode transcriptId=uc002lfi.1 cpcScore=-1.0935900 cnci=-0.1689010 // chr18 // 100 // 100 // 0 // --- // 0	SNORA37	97.2952
Childhood	OCs	PCBs	PCB 118	hs_pcb118_cadj_Log2	methy	cg27108504	0.00535703	0.00121895	1.45092e-06	0.0182916	NS																								MSRA;MSRA;MSRA	Body;Body;Body	chr8	10123853	198
Pregnancy	Non-essential metals	Cd	Cd	hs_cd_m_Log2	methy	cg18092474	0.00847495	0.00118275	1.46621e-06	0.0302627	NS																								CYP1A1	TSS1500	chr15	75019302	80
Childhood	OCs	PCBs	PCB 118	hs_pcb118_cadj_Log2	methy	cg08334575	-0.00798944	0.0010267	1.47169e-06	0.0182916	NS																								DOHH;DOHH	Body;Body	chr19	3494082	104
Childhood	Essential minerals	K	K	hs_k_c_Log2	mirna	hsa-miR-29b-3p	0.0546769	0.00151775	1.48136e-06	0.000827341	NS																	MIMAT0000100	MIR29B2;MIR29B1	83.7577
Childhood	OCs	PCBs	PCB 118	hs_pcb118_cadj_Log2	methy	cg18001866	-0.00462688	0.00071626	1.51437e-06	0.0182916	NS																								TCP11L1;TCP11L1	5'UTR;TSS200	chr11	33061388	36
Childhood	Essential minerals	Cu	Cu	hs_cu_c_Log2	methy	cg02650017	-0.00912004	0.00155846	1.52718e-06	0.0178874	NS																								PHOSPHO1;PHOSPHO1	Body;Body	chr17	47301614	96
Pregnancy	Non-essential metals	Cd	Cd	hs_cd_m_Log2	methy	cg14307922	-0.00461212	0.00127127	1.53898e-06	0.0302627	NS																								ZNF837;ZNF837	TSS200;TSS200	chr19	58892495	112
Pregnancy	Essential minerals	Mo	Mo	hs_mo_m_Log2	methy	cg02955077	-0.00295971	0.000531198	1.54875e-06	0.0142528	NS																								RPAP2;GLMN	TSS200;5'UTR	chr1	92764419	13
Pregnancy	Non-essential metals	Cd	Cd	hs_cd_m_Log2	methy	cg00789793	0.00463502	0.00201363	1.56592e-06	0.0302627	NS																								RASA2	Body	chr3	141329863	150
Childhood	Meteorological	Temperature	T	hs_tm_mt_hs_h_None	trans	TC11001288.hg.1	0.0971947	0.0130857	1.57137e-06	0.00822647	NS																				NR_002982 // SNORA54 // small nucleolar RNA, H/ACA box 54 // 11p15.4 // 677833 /// ENST00000384281 // SNORA54 // small nucleolar RNA, H/ACA box 54 // 11p15.4 // 677833 /// NR_002982 // SNORA54 // small nucleolar RNA, H/ACA box 54 // 11p15.4 // 677833 /// uc001lxd.1 // SNORA54 // small nucleolar RNA, H/ACA box 54 // 11p15.4 // 677833 /// uc001lxd.1 // SNORA54 // small nucleolar RNA, H/ACA box 54 // 11p15.4 // 677833	NR_002982 // RefSeq // Homo sapiens small nucleolar RNA, H/ACA box 54 (SNORA54), small nucleolar RNA. // chr11 // 100 // 100 // 0 // --- // 0 /// ENST00000384281 // ENSEMBL // small nucleolar RNA, H/ACA box 54 [gene_biotype:snoRNA transcript_biotype:snoRNA] // chr11 // 100 // 100 // 0 // --- // 0 /// NR_002982 // NONCODE // accn=NR_002982 class=lncRNA name= ref=RefGeneNoncode transcriptId=NR_002982 cpcScore=-1.4456300 cnci=-0.3683705 // chr11 // 100 // 100 // 0 // --- // 0 /// uc001lxd.1 // UCSC Genes // Homo sapiens small nucleolar RNA, H/ACA box 54 (SNORA54), small nucleolar RNA. // chr11 // 100 // 100 // 0 // --- // 0 /// uc001lxd.1 // NONCODE // accn=NULL class=lncRNA name= ref=UCSCGeneNoncode transcriptId=uc001lxd.1 cpcScore=-1.4456300 cnci=-0.3630953 // chr11 // 100 // 100 // 0 // --- // 0	SNORA54	99.9227
Pregnancy	Essential minerals	Mo	Mo	hs_mo_m_Log2	methy	cg12014181	-0.00509539	0.000670406	1.58787e-06	0.014273	NS																								DIP2C	Body	chr10	729479	23
Childhood	Lifestyle	Diet	Dairy	hs_dairy_Ter	met_s	SM..OH..C14.1			1.58838e-06	9.56998e-05	NS	0.0446756	0.02616	0.0230208	1	0.105381	0.0201892	2.81245e-07	1.6945e-05					sphingolipids	85597
Childhood	Essential minerals	Cu	Cu	hs_cu_c_Log2	methy	cg15621322	-0.0086968	0.000968388	1.59471e-06	0.018129	NS																								ADAMTS1	TSS1500	chr21	28218789	134
Childhood	PFASs	PFUNDA	PFUNDA	hs_pfunda_c_Log2	met_s	PC.aa.C36.5	0.13087	0.0106366	1.60405e-06	9.66438e-05	NS													glycerophospholipids	64504
Childhood	Non-essential metals	Hg	Hg	hs_hg_c_Log2	met_s	PC.ae.C34.0	0.075691	0.0107025	1.65965e-06	9.99941e-05	NS													glycerophospholipids	67077
Childhood	Meteorological	Temperature	T	hs_tm_mt_hs_h_None	trans	TC02000521.hg.1	0.068228	0.00653301	1.69461e-06	0.00822647	NS																				NR_004378 // SNORD94 // small nucleolar RNA, C/D box 94 // 2p11.2 // 692225 /// ENST00000386037 // SNORD94 // small nucleolar RNA, C/D box 94 // 2p11.2 // 692225 /// NR_004378 // SNORD94 // small nucleolar RNA, C/D box 94 // 2p11.2 // 692225 /// uc010fgr.1 // SNORD94 // small nucleolar RNA, C/D box 94 // 2p11.2 // 692225 /// uc010fgr.1 // SNORD94 // small nucleolar RNA, C/D box 94 // 2p11.2 // 692225	NR_004378 // RefSeq // Homo sapiens small nucleolar RNA, C/D box 94 (SNORD94), small nucleolar RNA. // chr2 // 100 // 100 // 0 // --- // 0 /// ENST00000386037 // ENSEMBL // small nucleolar RNA, C/D box 94 [gene_biotype:snoRNA transcript_biotype:snoRNA] // chr2 // 100 // 100 // 0 // --- // 0 /// NR_004378 // NONCODE // accn=NR_004378 class=lncRNA name= ref=RefGeneNoncode transcriptId=NR_004378 cpcScore=-0.8919110 cnci=-0.1524225 // chr2 // 100 // 100 // 0 // --- // 0 /// uc010fgr.1 // UCSC Genes // Homo sapiens small nucleolar RNA, C/D box 94 (SNORD94), small nucleolar RNA. // chr2 // 100 // 100 // 0 // --- // 0 /// uc010fgr.1 // NONCODE // accn=NULL class=lncRNA name= ref=UCSCGeneNoncode transcriptId=uc010fgr.1 cpcScore=-0.8919110 cnci=-0.1488358 // chr2 // 100 // 100 // 0 // --- // 0	SNORD94	99.9227
Childhood	Essential minerals	Cu	Cu	hs_cu_c_Log2	methy	cg23562675	0.00724781	0.000853119	1.72875e-06	0.0186381	NS																								C2orf76	5'UTR	chr2	120107745	123
Pregnancy	Essential minerals	Mo	Mo	hs_mo_m_Log2	methy	cg02633229	0.00327544	0.000887745	1.73211e-06	0.0152157	NS																								C15orf23;C15orf23;C15orf23	TSS200;TSS200;TSS200	chr15	40674878	74
Childhood	Essential minerals	Cu	Cu	hs_cu_c_Log2	methy	cg18570751	-0.00593519	0.00102989	1.73594e-06	0.0186381	NS																								FTH1	TSS200	chr11	61735315	37
Childhood	Meteorological	Humidity	Hum.	hs_hum_mt_hs_h_None	methy	cg11106060	-0.0087141	0.00121619	1.79984e-06	0.0303766	NS																								TRPV1;TRPV1;TRPV1	TSS1500;5'UTR;TSS200	chr17	3500417	90
Pregnancy	Essential minerals	Mo	Mo	hs_mo_m_Log2	methy	cg11254196	-0.00610017	0.00102456	1.80064e-06	0.0153528	NS																										chr7	48109763	186
Childhood	Meteorological	Humidity	Hum.	hs_hum_mt_hs_h_None	methy	cg13443938	-0.00844102	0.00177211	1.80758e-06	0.0303766	NS																										chr1	4087214	1
Childhood	Essential minerals	Cu	Cu	hs_cu_c_Log2	methy	cg05622915	-0.00527548	0.00105276	1.81815e-06	0.0186623	NS																								BSG;BSG;BSG	TSS1500;TSS200;TSS1500	chr19	571204	104
Pregnancy	Essential minerals	Mo	Mo	hs_mo_m_Log2	methy	cg13891702	0.00454076	0.00055557	1.82716e-06	0.0153528	NS																								PAX6;PAX6;PAX6	Body;Body;Body	chr11	31824973	36
Childhood	Non-essential metals	Pb	Pb	hs_pb_c_Log2	methy	cg10879867	-0.00545714	0.00145887	1.8379e-06	0.0473588	NS																										chr11	68622263	38
Childhood	Essential minerals	Cu	Cu	hs_cu_c_Log2	methy	cg26135414	-0.00647143	0.000999902	1.85161e-06	0.0186623	NS																								PPIL5;PPIL5	TSS200;TSS200	chr14	50065242	69
Childhood	OCs	PCBs	PCB 118	hs_pcb118_cadj_Log2	methy	cg16930768	-0.00593791	0.00167627	1.87842e-06	0.0220014	NS																								GSTK1;GSTK1;GSTK1;GSTK1	TSS200;TSS200;TSS200;TSS200	chr7	142960502	194
Childhood	Essential minerals	Cu	Cu	hs_cu_c_Log2	methy	cg20517616	-0.00909329	0.00148876	1.88304e-06	0.0186623	NS																								HADHA;HADHB	TSS1500;5'UTR	chr2	26468218	114
Pregnancy	Essential minerals	Mo	Mo	hs_mo_m_Log2	methy	cg25888881	-0.00369684	0.000967863	1.9223e-06	0.0158086	NS																								ZNF438;ZNF438;ZNF438;ZNF438;ZNF438;ZNF438;ZNF438;ZNF438;ZNF438	5'UTR;5'UTR;5'UTR;1stExon;5'UTR;5'UTR;5'UTR;5'UTR;Body	chr10	31288287	25
Childhood	Meteorological	Humidity	Hum.	hs_hum_mt_hs_h_None	methy	cg06592065	-0.011638	0.00156375	1.9243e-06	0.0309907	NS																								SLC12A7	Body	chr5	1084523	162
Pregnancy	Non-essential metals	Cd	Cd	hs_cd_m_Log2	methy	cg02551007	-0.00536168	0.00479271	1.93829e-06	0.0356755	NS																								FAM20C	Body	chr7	201823	182
Childhood	OCs	PCBs	PCB 118	hs_pcb118_cadj_Log2	methy	cg16898997	-0.00792759	0.00104144	1.95077e-06	0.0221767	NS																								VEZF1	Body	chr17	56064317	97
Childhood	Meteorological	UV	UV	hs_uvdvf_mt_hs_h_None	trans	TC01005671.hg.1	-0.0812898	0.00913511	2.02615e-06	0.0236062	NS																				---	TCONS_l2_00001418-XLOC_l2_001029 // Broad TUCP // linc-DPH5-2 chr1:-:102251816-102252854 // chr1 // 100 // 100 // 0 // --- // 0		99.9227
Pregnancy	Essential minerals	Mo	Mo	hs_mo_m_Log2	methy	cg17109461	-0.00343331	0.000967205	2.03385e-06	0.0163775	NS																								STK19;STK19;DOM3Z;STK19	Body;Body;TSS1500;Body	chr6	31940352	176
Childhood	Meteorological	Temperature	T	hs_tm_mt_hs_h_None	trans	TC01003327.hg.1	0.0962455	0.0360201	2.03806e-06	0.0091327	NS																				NR_003005 // SCARNA4 // small Cajal body-specific RNA 4 // 1q22 // 677771 /// NR_003005 // SCARNA4 // small Cajal body-specific RNA 4 // 1q22 // 677771 /// uc001fmn.1 // SCARNA4 // small Cajal body-specific RNA 4 // 1q22 // 677771 /// uc001fmn.1 // SCARNA4 // small Cajal body-specific RNA 4 // 1q22 // 677771	NR_003005 // RefSeq // Homo sapiens small Cajal body-specific RNA 4 (SCARNA4), guide RNA. // chr1 // 100 // 100 // 0 // --- // 0 /// NR_003005 // NONCODE // accn=NR_003005 class=lncRNA name= ref=RefGeneNoncode transcriptId=NR_003005 cpcScore=-1.4552600 cnci=-0.4560212 // chr1 // 100 // 100 // 0 // --- // 0 /// uc001fmn.1 // UCSC Genes // Homo sapiens small Cajal body-specific RNA 4 (SCARNA4), guide RNA. // chr1 // 100 // 100 // 0 // --- // 0 /// uc001fmn.1 // NONCODE // accn=NULL class=lncRNA name= ref=UCSCGeneNoncode transcriptId=uc001fmn.1 cpcScore=-1.4552600 cnci=-0.4606854 // chr1 // 100 // 100 // 0 // --- // 0 /// ENST00000516999 // ENSEMBL // ncrna:known chromosome:GRCh38:1:155925958:155926086:-1 gene:ENSG00000252808 gene_biotype:snoRNA transcript_biotype:snoRNA // chr1 // 100 // 100 // 0 // --- // 0	SCARNA4	84.1577
Pregnancy	Essential minerals	Se	Se	hs_se_c_Log2	mirna	hsa-miR-4455	-0.0171367	0.0170547	2.06805e-06	0.00231002	NS																	MIMAT0018977	MIR4455	86.7428
Pregnancy	Essential minerals	Mo	Mo	hs_mo_m_Log2	methy	cg02280893	0.00258056	0.000864119	2.14481e-06	0.0169185	NS																								DTL	3'UTR	chr1	212276982	21
Pregnancy	Non-essential metals	Cd	Cd	hs_cd_m_Log2	methy	cg06678912	-0.00375031	0.000701048	2.24243e-06	0.0393972	NS																										chr16	86756576	89
Pregnancy	Essential minerals	Mo	Mo	hs_mo_m_Log2	methy	cg16757281	0.00579952	0.000458778	2.25579e-06	0.0172761	NS																								C16orf13;C16orf13;C16orf13;C16orf13;C16orf13	Body;Body;Body;Body;Body	chr16	685785	81
Pregnancy	Essential minerals	Mo	Mo	hs_mo_m_Log2	methy	cg11692403	-0.00303822	0.000530768	2.27954e-06	0.0172761	NS																										chr10	72191087	26
Childhood	Non-essential metals	Cs	Cs	hs_cs_c_Log2	met_s	PC.ae.C42.2	0.0675649	0.0135019	2.28091e-06	0.000137425	NS													glycerophospholipids	85584
Childhood	Phenols	OXBE	OXBE	hs_oxbe_cadj_Log2	trans	TC17001390.hg.1	-0.0324151	0.00608852	2.2834e-06	0.0332542	NS																				---	DQ580766 // NONCODE // accn=DQ580766 class=piRNA name=piR-48878 ref=NONCODE v2.0 transcriptId=NULL cpcScore=-1.3096100 cnci=-1.0000000 // chr17 // 100 // 100 // 0 // --- // 0 /// DQ580766 // GenBank // Homo sapiens piRNA piR-48878, complete sequence. // chr17 // 100 // 100 // 0 // --- // 0 /// uc010cum.1 // UCSC Genes // --- // chr17 // 100 // 100 // 0 // --- // 0		91.5765
Childhood	Phenols	OXBE	OXBE	hs_oxbe_cadj_Log2	trans	TC17001420.hg.1	-0.0324151	0.0101286	2.2834e-06	0.0332542	NS																				---	DQ580766 // NONCODE // accn=DQ580766 class=piRNA name=piR-48878 ref=NONCODE v2.0 transcriptId=NULL cpcScore=-1.3096100 cnci=-1.0000000 // chr17 // 100 // 100 // 0 // --- // 0 /// DQ580766 // GenBank // Homo sapiens piRNA piR-48878, complete sequence. // chr17 // 100 // 100 // 0 // --- // 0 /// uc002hpn.1 // UCSC Genes // --- // chr17 // 100 // 100 // 0 // --- // 0		91.5765
Pregnancy	Essential minerals	Mo	Mo	hs_mo_m_Log2	methy	cg04219410	-0.00528487	0.000705911	2.35057e-06	0.0174719	NS																								PLK1S1;PLK1S1;PLK1S1;PLK1S1;PLK1S1;PLK1S1	1stExon;5'UTR;5'UTR;5'UTR;1stExon;1stExon	chr20	21106687	130
Pregnancy	Non-essential metals	Cd	Cd	hs_cd_m_Log2	methy	cg17949371	-0.00417498	0.00102448	2.38911e-06	0.0401493	NS																								SPATS2;SPATS2	5'UTR;1stExon	chr12	49760878	47
Childhood	OCs	PCBs	PCB 118	hs_pcb118_cadj_Log2	methy	cg00082656	-0.0121933	0.000917305	2.39516e-06	0.0259296	NS																								SRPK2	Body	chr7	104943515	191
Childhood	OCs	PCBs	PCB 118	hs_pcb118_cadj_Log2	methy	cg03947513	-0.00528148	0.00110832	2.41506e-06	0.0259296	NS																								DDX20;C1orf183	TSS200;Body	chr1	112298101	16
Pregnancy	Tobacco Smoke_fac	Tobacco Smoke	Mat. smoking	hs_globalsmok_m_None	methy	cg08644678			2.41868e-06	0.0467432	NS	0.00254069	0.00204234	0.577375	0.999578	0.0271398	0.00379266	1.18954e-06	0.0270457																FAM184B	Body	chr4	17711202	154
Childhood	OCs	HCB	HCB	hs_hcb_cadj_Log2	prote	IL1beta	-0.131731	0.0248006	2.43303e-06	4.48421e-05	NS															P01584	IL1B
Childhood	Essential minerals	Cu	Cu	hs_cu_c_Log2	trans	TC11001447.hg.1	0.113957	0.00509889	2.43825e-06	0.0484945	NS																				---	ENST00000533082 // ENSEMBL // havana:known chromosome:GRCh38:11:15572023:15622391:-1 gene:ENSG00000254789 gene_biotype:lincRNA transcript_biotype:lincRNA // chr11 // 100 // 100 // 0 // --- // 0		56.1824
Childhood	Meteorological	Temperature	T	hs_tm_mt_hs_h_None	trans	TC13000632.hg.1	0.0894019	0.0123952	2.53309e-06	0.0105402	NS																				NR_002967 // SNORA31 // small nucleolar RNA, H/ACA box 31 // 13q14.13 // 677814 /// ENST00000362607 // SNORA31 // small nucleolar RNA, H/ACA box 31 // 13q14.13 // 677814 /// NR_002967 // SNORA31 // small nucleolar RNA, H/ACA box 31 // 13q14.13 // 677814 /// uc001vaa.1 // SNORA31 // small nucleolar RNA, H/ACA box 31 // 13q14.13 // 677814 /// uc001vaa.1 // SNORA31 // small nucleolar RNA, H/ACA box 31 // 13q14.13 // 677814	NR_002967 // RefSeq // Homo sapiens small nucleolar RNA, H/ACA box 31 (SNORA31), small nucleolar RNA. // chr13 // 100 // 100 // 0 // --- // 0 /// ENST00000362607 // ENSEMBL // small nucleolar RNA, H/ACA box 31 [gene_biotype:snoRNA transcript_biotype:snoRNA] // chr13 // 100 // 100 // 0 // --- // 0 /// NR_002967 // NONCODE // accn=NR_002967 class=lncRNA name= ref=RefGeneNoncode transcriptId=NR_002967 cpcScore=-1.0712500 cnci=-0.1727908 // chr13 // 100 // 100 // 0 // --- // 0 /// uc001vaa.1 // UCSC Genes // Homo sapiens small nucleolar RNA, H/ACA box 31 (SNORA31), small nucleolar RNA. // chr13 // 100 // 100 // 0 // --- // 0 /// uc001vaa.1 // NONCODE // accn=NULL class=lncRNA name= ref=UCSCGeneNoncode transcriptId=uc001vaa.1 cpcScore=-1.0712500 cnci=-0.1741869 // chr13 // 100 // 100 // 0 // --- // 0 /// ENST00000534033 // ENSEMBL // cdna:known chromosome:GRCh37:13:45911615:45911744:-1 gene:ENSG00000255137 gene_biotype:processed_transcript transcript_biotype:processed_transcript // chr13 // 100 // 100 // 0 // --- // 0	SNORA31	99.9227
Childhood	Meteorological	Temperature	T	hs_tm_mt_hs_h_None	mirna	hsa-miR-7977	0.0826371	0.0183401	2.66769e-06	0.000993268	NS																	MIMAT0031180	MIR7977	94.2054
Childhood	Essential minerals	Cu	Cu	hs_cu_c_Log2	methy	cg06748934	-0.00908737	0.00180742	2.6694e-06	0.0257943	NS																								KIAA1712;KIAA1712	3'UTR;Body	chr4	175239475	161
Childhood	Essential minerals	Cu	Cu	hs_cu_c_Log2	trans	TC03002052.hg.1	-0.0544397	0.00671908	2.71417e-06	0.0484945	NS																				NM_020640 // DCUN1D1 // DCN1, defective in cullin neddylation 1, domain containing 1 // 3q26.3 // 54165 /// ENST00000292782 // DCUN1D1 // DCN1, defective in cullin neddylation 1, domain containing 1 // 3q26.3 // 54165 /// ENST00000469954 // DCUN1D1 // DCN1, defective in cullin neddylation 1, domain containing 1 // 3q26.3 // 54165 /// BC009478 // DCUN1D1 // DCN1, defective in cullin neddylation 1, domain containing 1 // 3q26.3 // 54165 /// OTTHUMT00000350658 // DCUN1D1 // DCN1, defective in cullin neddylation 1, domain containing 1 // 3q26.3 // 54165 /// OTTHUMT00000350659 // DCUN1D1 // DCN1, defective in cullin neddylation 1, domain containing 1 // 3q26.3 // 54165 /// OTTHUMT00000350661 // DCUN1D1 // DCN1, defective in cullin neddylation 1, domain containing 1 // 3q26.3 // 54165 /// OTTHUMT00000350662 // DCUN1D1 // DCN1, defective in cullin neddylation 1, domain containing 1 // 3q26.3 // 54165 /// OTTHUMT00000350663 // DCUN1D1 // DCN1, defective in cullin neddylation 1, domain containing 1 // 3q26.3 // 54165 /// OTTHUMT00000350664 // DCUN1D1 // DCN1, defective in cullin neddylation 1, domain containing 1 // 3q26.3 // 54165 /// OTTHUMT00000350665 // DCUN1D1 // DCN1, defective in cullin neddylation 1, domain containing 1 // 3q26.3 // 54165 /// uc003fld.1 // DCUN1D1 // DCN1, defective in cullin neddylation 1, domain containing 1 // 3q26.3 // 54165	NM_020640 // RefSeq // Homo sapiens DCN1, defective in cullin neddylation 1, domain containing 1 (DCUN1D1), transcript variant 1, mRNA. // chr3 // 100 // 100 // 0 // --- // 0 /// ENST00000292782 // ENSEMBL // DCN1, defective in cullin neddylation 1, domain containing 1 [gene_biotype:protein_coding transcript_biotype:protein_coding] // chr3 // 100 // 100 // 0 // --- // 0 /// ENST00000469954 // ENSEMBL // DCN1, defective in cullin neddylation 1, domain containing 1 [gene_biotype:protein_coding transcript_biotype:protein_coding] // chr3 // 100 // 100 // 0 // --- // 0 /// BC009478 // GenBank // Homo sapiens DCN1, defective in cullin neddylation 1, domain containing 1 (S. cerevisiae), mRNA (cDNA clone MGC:15099 IMAGE:3939758), complete cds. // chr3 // 100 // 100 // 0 // --- // 0 /// OTTHUMT00000350658 // Havana transcript // DCN1, defective in cullin neddylation 1, domain containing 1 (S. cerevisiae)[gene_biotype:protein_coding transcript_biotype:protein_coding] // chr3 // 100 // 100 // 0 // --- // 0 /// OTTHUMT00000350659 // Havana transcript // DCN1, defective in cullin neddylation 1, domain containing 1 (S. cerevisiae)[gene_biotype:protein_coding transcript_biotype:protein_coding] // chr3 // 100 // 100 // 0 // --- // 0 /// OTTHUMT00000350661 // Havana transcript // DCN1, defective in cullin neddylation 1, domain containing 1 (S. cerevisiae)[gene_biotype:protein_coding transcript_biotype:protein_coding] // chr3 // 100 // 100 // 0 // --- // 0 /// OTTHUMT00000350662 // Havana transcript // DCN1, defective in cullin neddylation 1, domain containing 1 (S. cerevisiae)[gene_biotype:protein_coding transcript_biotype:protein_coding] // chr3 // 100 // 100 // 0 // --- // 0 /// OTTHUMT00000350663 // Havana transcript // DCN1, defective in cullin neddylation 1, domain containing 1 (S. cerevisiae)[gene_biotype:protein_coding transcript_biotype:protein_coding] // chr3 // 100 // 100 // 0 // --- // 0 /// OTTHUMT00000350664 // Havana transcript // DCN1, defective in cullin neddylation 1, domain containing 1 (S. cerevisiae)[gene_biotype:protein_coding transcript_biotype:protein_coding] // chr3 // 100 // 100 // 0 // --- // 0 /// OTTHUMT00000350665 // Havana transcript // DCN1, defective in cullin neddylation 1, domain containing 1 (S. cerevisiae)[gene_biotype:protein_coding transcript_biotype:nonsense_mediated_decay] // chr3 // 100 // 100 // 0 // --- // 0 /// uc003fld.1 // UCSC Genes // Homo sapiens DCN1, defective in cullin neddylation 1, domain containing 1 (S. cerevisiae) (DCUN1D1), mRNA. // chr3 // 100 // 100 // 0 // --- // 0 /// ENST00000458486 // ENSEMBL // cdna:known chromosome:GRCh37:3:182662567:182698326:-1 gene:ENSG00000043093 gene_biotype:protein_coding transcript_biotype:protein_coding // chr3 // 100 // 100 // 0 // --- // 0	DCUN1D1	99.9227
Childhood	OCs	HCB	HCB	hs_hcb_cadj_Log2	met_s	lysoPC.a.C16.1	-0.0766006	0.014327	2.74569e-06	0.000165428	NS													glycerophospholipids	64560
Childhood	Meteorological	UV	UV	hs_uvdvf_mt_hs_h_None	trans	TC20000489.hg.1	0.0473829	0.00964523	2.76616e-06	0.0268567	NS																				NM_001024 // RPS21 // ribosomal protein S21 // 20q13.3 // 6227 /// ENST00000343986 // RPS21 // ribosomal protein S21 // 20q13.3 // 6227 /// ENST00000370562 // RPS21 // ribosomal protein S21 // 20q13.3 // 6227 /// ENST00000370592 // RPS21 // ribosomal protein S21 // 20q13.3 // 6227 /// ENST00000450116 // RPS21 // ribosomal protein S21 // 20q13.3 // 6227 /// ENST00000492356 // RPS21 // ribosomal protein S21 // 20q13.3 // 6227 /// BC018140 // RPS21 // ribosomal protein S21 // 20q13.3 // 6227 /// BC021990 // RPS21 // ribosomal protein S21 // 20q13.3 // 6227 /// BC071927 // RPS21 // ribosomal protein S21 // 20q13.3 // 6227 /// OTTHUMT00000080031 // RPS21 // ribosomal protein S21 // 20q13.3 // 6227 /// OTTHUMT00000080032 // RPS21 // ribosomal protein S21 // 20q13.3 // 6227 /// OTTHUMT00000080033 // RPS21 // ribosomal protein S21 // 20q13.3 // 6227 /// OTTHUMT00000080034 // RPS21 // ribosomal protein S21 // 20q13.3 // 6227 /// uc002ycr.3 // RPS21 // ribosomal protein S21 // 20q13.3 // 6227 /// uc002ycs.3 // RPS21 // ribosomal protein S21 // 20q13.3 // 6227 /// uc002yct.3 // RPS21 // ribosomal protein S21 // 20q13.3 // 6227	NM_001024 // RefSeq // Homo sapiens ribosomal protein S21 (RPS21), mRNA. // chr20 // 100 // 100 // 0 // --- // 0 /// ENST00000343986 // ENSEMBL // ribosomal protein S21 [gene_biotype:protein_coding transcript_biotype:protein_coding] // chr20 // 100 // 100 // 0 // --- // 0 /// ENST00000370562 // ENSEMBL // ribosomal protein S21 [gene_biotype:protein_coding transcript_biotype:protein_coding] // chr20 // 100 // 100 // 0 // --- // 0 /// ENST00000370592 // ENSEMBL // ribosomal protein S21 [gene_biotype:protein_coding transcript_biotype:protein_coding] // chr20 // 100 // 100 // 0 // --- // 0 /// ENST00000450116 // ENSEMBL // ribosomal protein S21 [gene_biotype:protein_coding transcript_biotype:protein_coding] // chr20 // 100 // 100 // 0 // --- // 0 /// ENST00000492356 // ENSEMBL // ribosomal protein S21 [gene_biotype:protein_coding transcript_biotype:processed_transcript] // chr20 // 100 // 100 // 0 // --- // 0 /// BC018140 // GenBank // Homo sapiens ribosomal protein S21, mRNA (cDNA clone MGC:9438 IMAGE:3903320), complete cds. // chr20 // 100 // 100 // 0 // --- // 0 /// BC021990 // GenBank // Homo sapiens ribosomal protein S21, mRNA (cDNA clone MGC:24397 IMAGE:4066330), complete cds. // chr20 // 100 // 100 // 0 // --- // 0 /// BC071927 // GenBank HTC // Homo sapiens ribosomal protein S21, mRNA (cDNA clone IMAGE:4855963), with apparent retained intron. // chr20 // 100 // 100 // 0 // --- // 0 /// OTTHUMT00000080031 // Havana transcript // ribosomal protein S21[gene_biotype:protein_coding transcript_biotype:protein_coding] // chr20 // 100 // 100 // 0 // --- // 0 /// OTTHUMT00000080032 // Havana transcript // ribosomal protein S21[gene_biotype:protein_coding transcript_biotype:protein_coding] // chr20 // 100 // 100 // 0 // --- // 0 /// OTTHUMT00000080033 // Havana transcript // ribosomal protein S21[gene_biotype:protein_coding transcript_biotype:protein_coding] // chr20 // 100 // 100 // 0 // --- // 0 /// OTTHUMT00000080034 // Havana transcript // ribosomal protein S21[gene_biotype:protein_coding transcript_biotype:processed_transcript] // chr20 // 100 // 100 // 0 // --- // 0 /// uc002ycr.3 // UCSC Genes // Homo sapiens ribosomal protein S21 (RPS21), mRNA. // chr20 // 100 // 100 // 0 // --- // 0 /// uc002ycs.3 // UCSC Genes // Homo sapiens ribosomal protein S21 (RPS21), mRNA. // chr20 // 100 // 100 // 0 // --- // 0 /// uc002yct.3 // UCSC Genes // Homo sapiens ribosomal protein S21 (RPS21), mRNA. // chr20 // 100 // 100 // 0 // --- // 0 /// ENST00000317311 // ENSEMBL // cdna:known chromosome:GRCh37:20:60962105:60963575:1 gene:ENSG00000171858 gene_biotype:protein_coding transcript_biotype:protein_coding // chr20 // 100 // 100 // 0 // --- // 0	RPS21	99.9227
Childhood	Meteorological	Humidity	Hum.	hs_hum_mt_hs_h_None	trans	TC16001156.hg.1	-0.0954023	0.00718514	2.76768e-06	0.0467431	NS																				NR_002980 // SNORA50A // small nucleolar RNA, H/ACA box 50A // 16q21 // 677830 /// NR_002980 // SNORA50A // small nucleolar RNA, H/ACA box 50A // 16q21 // 677830	NR_002980 // RefSeq // Homo sapiens small nucleolar RNA, H/ACA box 76A (SNORA76A), small nucleolar RNA. // chr16 // 100 // 100 // 0 // --- // 0 /// NR_002980 // NONCODE // accn=NR_002980 class=lncRNA name= ref=RefGeneNoncode transcriptId=NR_002980 cpcScore=-1.1874300 cnci=-1.0000000 // chr16 // 100 // 100 // 0 // --- // 0 /// ENST00000384225 // ENSEMBL // small nucleolar RNA, H/ACA box 76A [gene_biotype:snoRNA transcript_biotype:snoRNA] // chr16 // 100 // 100 // 0 // --- // 0 /// uc002eoa.1 // UCSC Genes // Homo sapiens small nucleolar RNA, H/ACA box 50 (SNORA50), small nucleolar RNA. // chr16 // 100 // 100 // 0 // --- // 0 /// uc002eoa.1 // NONCODE // accn=NULL class=lncRNA name= ref=UCSCGeneNoncode transcriptId=uc002eoa.1 cpcScore=-1.1874300 cnci=-1.0000000 // chr16 // 100 // 100 // 0 // --- // 0	SNORA50A	99.9227
Childhood	Meteorological	Humidity	Hum.	hs_hum_mt_hs_h_None	trans	TC02000767.hg.1	-0.130506	0.00947381	2.81431e-06	0.0467431	NS																				NR_023343 // RNU4ATAC // RNA, U4atac small nuclear (U12-dependent splicing) // 2q14.2 // 100151683 /// NR_023343 // RNU4ATAC // RNA, U4atac small nuclear (U12-dependent splicing) // 2q14.2 // 100151683 /// uc010yzd.1 // RNU4ATAC // RNA, U4atac small nuclear (U12-dependent splicing) // 2q14.2 // 100151683 /// uc010yzd.1 // RNU4ATAC // RNA, U4atac small nuclear (U12-dependent splicing) // 2q14.2 // 100151683	NR_023343 // RefSeq // Homo sapiens RNA, U4atac small nuclear (U12-dependent splicing) (RNU4ATAC), small nuclear RNA. // chr2 // 100 // 100 // 0 // --- // 0 /// NR_023343 // NONCODE // accn=NR_023343 class=lncRNA name= ref=RefGeneNoncode transcriptId=NR_023343 cpcScore=-1.4814400 cnci=-0.2503166 // chr2 // 100 // 100 // 0 // --- // 0 /// uc010yzd.1 // UCSC Genes // Homo sapiens RNA, U4atac small nuclear (U12-dependent splicing) (RNU4ATAC), small nuclear RNA. // chr2 // 100 // 100 // 0 // --- // 0 /// uc010yzd.1 // NONCODE // accn=NULL class=lncRNA name= ref=UCSCGeneNoncode transcriptId=uc010yzd.1 cpcScore=-1.4814400 cnci=-0.2514518 // chr2 // 100 // 100 // 0 // --- // 0 /// ENST00000385771 // ENSEMBL // ncrna:snRNA chromosome:GRCh37:2:122288457:122288583:1 gene:ENSG00000208506 gene_biotype:snRNA transcript_biotype:snRNA // chr2 // 100 // 100 // 0 // --- // 0	RNU4ATAC	99.9227
Pregnancy	Non-essential metals	Cd	Cd	hs_cd_m_Log2	methy	cg04804726	-0.00490244	0.000900995	2.8445e-06	0.0451016	NS																										chr10	31065098	25
Childhood	Meteorological	Humidity	Hum.	hs_hum_mt_hs_h_None	methy	cg03363863	-0.00961457	0.00174135	2.84548e-06	0.0439932	NS																								PRSS8;PRSS8	1stExon;5'UTR	chr16	31147054	84
Pregnancy	Non-essential metals	Cd	Cd	hs_cd_m_Log2	methy	cg05959989	0.00465607	0.00100501	2.91717e-06	0.0451016	NS																								MTL5;MTL5	Body;Body	chr11	68517164	38
Childhood	Traffic	Traffic	Traffic load	hs_trafload_h_pow1over3	trans	TC07000429.hg.1	0.0554694	0.0580626	3.03406e-06	0.0220932	NS																				---	DQ601342 // NONCODE // accn=DQ601342 class=piRNA name=piR-39408 ref=NONCODE v2.0 transcriptId=NULL cpcScore=-1.3997300 cnci=-1.0000000 // chr7 // 100 // 100 // 0 // --- // 0 /// DQ601342 // GenBank // Homo sapiens piRNA piR-39408, complete sequence. // chr7 // 100 // 100 // 0 // --- // 0 /// uc022afl.1 // UCSC Genes // Homo sapiens piRNA piR-59725, complete sequence. // chr7 // 100 // 100 // 0 // --- // 0		99.9227
Childhood	Traffic	Traffic	Traffic load	hs_trafload_h_pow1over3	trans	TC07000462.hg.1	0.0554694	0.00671312	3.03406e-06	0.0220932	NS																				---	DQ601342 // NONCODE // accn=DQ601342 class=piRNA name=piR-39408 ref=NONCODE v2.0 transcriptId=NULL cpcScore=-1.3997300 cnci=-1.0000000 // chr7 // 100 // 100 // 0 // --- // 0 /// DQ601342 // GenBank // Homo sapiens piRNA piR-39408, complete sequence. // chr7 // 100 // 100 // 0 // --- // 0 /// uc011kfk.1 // UCSC Genes // Homo sapiens piRNA piR-59725, complete sequence. // chr7 // 100 // 100 // 0 // --- // 0 /// uc011kfk.1 // NONCODE // accn=NULL class=lncRNA name= ref=UCSCGeneNoncode transcriptId=uc011kfk.1 cpcScore=-1.3202400 cnci=-1.0000000 // chr7 // 100 // 100 // 0 // --- // 0		99.9227
Childhood	Traffic	Traffic	Traffic load	hs_trafload_h_pow1over3	trans	TC07000490.hg.1	0.0554694	0.00884866	3.03406e-06	0.0220932	NS																				---	DQ601342 // NONCODE // accn=DQ601342 class=piRNA name=piR-39408 ref=NONCODE v2.0 transcriptId=NULL cpcScore=-1.3997300 cnci=-1.0000000 // chr7 // 100 // 100 // 0 // --- // 0 /// DQ601342 // GenBank // Homo sapiens piRNA piR-39408, complete sequence. // chr7 // 100 // 100 // 0 // --- // 0 /// uc011kgl.1 // UCSC Genes // Homo sapiens piRNA piR-59725, complete sequence. // chr7 // 100 // 100 // 0 // --- // 0 /// uc011kgl.1 // NONCODE // accn=NULL class=lncRNA name= ref=UCSCGeneNoncode transcriptId=uc011kgl.1 cpcScore=-1.3202400 cnci=-1.0000000 // chr7 // 100 // 100 // 0 // --- // 0		99.9227
Childhood	Traffic	Traffic	Traffic load	hs_trafload_h_pow1over3	trans	TC07000656.hg.1	0.0554694	0.0147052	3.03406e-06	0.0220932	NS																				---	DQ601342 // NONCODE // accn=DQ601342 class=piRNA name=piR-39408 ref=NONCODE v2.0 transcriptId=NULL cpcScore=-1.3997300 cnci=-1.0000000 // chr7 // 100 // 100 // 0 // --- // 0 /// DQ601342 // GenBank // Homo sapiens piRNA piR-39408, complete sequence. // chr7 // 100 // 100 // 0 // --- // 0 /// uc022aje.1 // UCSC Genes // Homo sapiens piRNA piR-59725, complete sequence. // chr7 // 100 // 100 // 0 // --- // 0		99.9227
Childhood	Traffic	Traffic	Traffic load	hs_trafload_h_pow1over3	trans	TC07001531.hg.1	0.0554694	0.00982229	3.03406e-06	0.0220932	NS																				---	DQ601342 // NONCODE // accn=DQ601342 class=piRNA name=piR-39408 ref=NONCODE v2.0 transcriptId=NULL cpcScore=-1.3997300 cnci=-1.0000000 // chr7 // 100 // 100 // 0 // --- // 0 /// DQ601342 // GenBank // Homo sapiens piRNA piR-39408, complete sequence. // chr7 // 100 // 100 // 0 // --- // 0 /// uc022agh.1 // UCSC Genes // Homo sapiens piRNA piR-59725, complete sequence. // chr7 // 100 // 100 // 0 // --- // 0		99.9227
Childhood	Traffic	Traffic	Traffic load	hs_trafload_h_pow1over3	trans	TC07001665.hg.1	0.0554694	0.0103713	3.03406e-06	0.0220932	NS																				---	DQ601342 // NONCODE // accn=DQ601342 class=piRNA name=piR-39408 ref=NONCODE v2.0 transcriptId=NULL cpcScore=-1.3997300 cnci=-1.0000000 // chr7 // 100 // 100 // 0 // --- // 0 /// DQ601342 // GenBank // Homo sapiens piRNA piR-39408, complete sequence. // chr7 // 100 // 100 // 0 // --- // 0 /// uc011kjm.1 // UCSC Genes // Homo sapiens piRNA piR-59725, complete sequence. // chr7 // 100 // 100 // 0 // --- // 0 /// uc011kjm.1 // NONCODE // accn=NULL class=lncRNA name= ref=UCSCGeneNoncode transcriptId=uc011kjm.1 cpcScore=-1.3202400 cnci=-1.0000000 // chr7 // 100 // 100 // 0 // --- // 0		99.9227
Childhood	Traffic	Traffic	Traffic load	hs_trafload_h_pow1over3	trans	TC07001708.hg.1	0.0554694	0.0133928	3.03406e-06	0.0220932	NS																				---	DQ601342 // NONCODE // accn=DQ601342 class=piRNA name=piR-39408 ref=NONCODE v2.0 transcriptId=NULL cpcScore=-1.3997300 cnci=-1.0000000 // chr7 // 100 // 100 // 0 // --- // 0 /// DQ601342 // GenBank // Homo sapiens piRNA piR-39408, complete sequence. // chr7 // 100 // 100 // 0 // --- // 0 /// uc022aji.1 // UCSC Genes // Homo sapiens piRNA piR-59725, complete sequence. // chr7 // 100 // 100 // 0 // --- // 0		99.9227
Childhood	Traffic	Traffic	Traffic load	hs_trafload_h_pow1over3	trans	TC07001711.hg.1	0.0554694	0.0194555	3.03406e-06	0.0220932	NS																				---	DQ601342 // NONCODE // accn=DQ601342 class=piRNA name=piR-39408 ref=NONCODE v2.0 transcriptId=NULL cpcScore=-1.3997300 cnci=-1.0000000 // chr7 // 100 // 100 // 0 // --- // 0 /// DQ601342 // GenBank // Homo sapiens piRNA piR-39408, complete sequence. // chr7 // 100 // 100 // 0 // --- // 0 /// uc022ajk.1 // UCSC Genes // Homo sapiens piRNA piR-59725, complete sequence. // chr7 // 100 // 100 // 0 // --- // 0		99.9227
Childhood	Meteorological	Temperature	T	hs_tm_mt_hs_h_None	trans	TC17000057.hg.1	-0.0371339	0.00547939	3.0681e-06	0.0119153	NS																				NM_015528 // RNF167 // ring finger protein 167 // 17p13.2 // 26001 /// ENST00000262482 // RNF167 // ring finger protein 167 // 17p13.2 // 26001 /// AL050060 // RNF167 // ring finger protein 167 // 17p13.2 // 26001 /// AL079315 // RNF167 // ring finger protein 167 // 17p13.2 // 26001 /// AY960626 // RNF167 // ring finger protein 167 // 17p13.2 // 26001 /// BC010139 // RNF167 // ring finger protein 167 // 17p13.2 // 26001 /// OTTHUMT00000216854 // RNF167 // ring finger protein 167 // 17p13.2 // 26001 /// uc002fzs.3 // RNF167 // ring finger protein 167 // 17p13.2 // 26001 /// uc002fzu.3 // RNF167 // ring finger protein 167 // 17p13.2 // 26001 /// uc002fzw.2 // RNF167 // ring finger protein 167 // 17p13.2 // 26001 /// uc002fzy.3 // RNF167 // ring finger protein 167 // 17p13.2 // 26001	NM_015528 // RefSeq // Homo sapiens ring finger protein 167 (RNF167), mRNA. // chr17 // 100 // 100 // 0 // --- // 0 /// ENST00000262482 // ENSEMBL // ring finger protein 167 [gene_biotype:protein_coding transcript_biotype:protein_coding] // chr17 // 100 // 100 // 0 // --- // 0 /// AL050060 // GenBank // Homo sapiens mRNA; cDNA DKFZp566H073 (from clone DKFZp566H073); partial cds. // chr17 // 100 // 100 // 0 // --- // 0 /// AL079315 // GenBank // Homo sapiens mRNA full length insert cDNA clone EUROIMAGE 436011. // chr17 // 100 // 100 // 0 // --- // 0 /// AY960626 // GenBank // Homo sapiens antigen MMSA-11 mRNA sequence. // chr17 // 100 // 100 // 0 // --- // 0 /// BC010139 // GenBank // Homo sapiens ring finger protein 167, mRNA (cDNA clone MGC:19468 IMAGE:4128232), complete cds. // chr17 // 100 // 100 // 0 // --- // 0 /// OTTHUMT00000216854 // Havana transcript // ring finger protein 167[gene_biotype:protein_coding transcript_biotype:protein_coding] // chr17 // 100 // 100 // 0 // --- // 0 /// uc002fzs.3 // UCSC Genes // Homo sapiens ring finger protein 167 (RNF167), mRNA. // chr17 // 100 // 100 // 0 // --- // 0 /// uc002fzu.3 // UCSC Genes // Homo sapiens ring finger protein 167 (RNF167), mRNA. // chr17 // 100 // 100 // 0 // --- // 0 /// uc002fzw.2 // UCSC Genes // Homo sapiens ring finger protein 167 (RNF167), mRNA. // chr17 // 100 // 100 // 0 // --- // 0 /// uc002fzy.3 // UCSC Genes // Homo sapiens ring finger protein 167 (RNF167), mRNA. // chr17 // 100 // 100 // 0 // --- // 0	RNF167	99.9227
Childhood	Lifestyle	Diet	KIDMED	hs_KIDMED_None	met_s	PC.aa.C36.6	0.0745365	0.0351758	3.10743e-06	0.000187222	NS													glycerophospholipids	66856
Childhood	Essential minerals	Cu	Cu	hs_cu_c_Log2	methy	cg27303986	-0.00978793	0.00137821	3.17112e-06	0.0298611	NS																								RAB11A	TSS1500	chr15	66161574	78
Childhood	Essential minerals	Cu	Cu	hs_cu_c_Log2	methy	cg05270066	0.00603321	0.000790686	3.25515e-06	0.0298611	NS																								KIAA1310;KIAA1310	5'UTR;5'UTR	chr2	97303357	122
Childhood	Essential minerals	Cu	Cu	hs_cu_c_Log2	methy	cg03261268	-0.00553146	0.00099759	3.32204e-06	0.0298611	NS																										chr16	66142008	87
Childhood	Essential minerals	Cu	Cu	hs_cu_c_Log2	trans	TC03000231.hg.1	-0.0406979	0.0111662	3.32986e-06	0.0484945	NS																				NM_016006 // ABHD5 // abhydrolase domain containing 5 // 3p21 // 51099 /// ENST00000458276 // ABHD5 // abhydrolase domain containing 5 // 3p21 // 51099 /// ENST00000463153 // ABHD5 // abhydrolase domain containing 5 // 3p21 // 51099 /// BC021958 // ABHD5 // abhydrolase domain containing 5 // 3p21 // 51099 /// OTTHUMT00000256644 // ABHD5 // abhydrolase domain containing 5 // 3p21 // 51099 /// OTTHUMT00000319120 // ABHD5 // abhydrolase domain containing 5 // 3p21 // 51099 /// OTTHUMT00000319121 // ABHD5 // abhydrolase domain containing 5 // 3p21 // 51099 /// OTTHUMT00000319122 // ABHD5 // abhydrolase domain containing 5 // 3p21 // 51099 /// OTTHUMT00000319123 // ABHD5 // abhydrolase domain containing 5 // 3p21 // 51099 /// OTTHUMT00000344428 // ABHD5 // abhydrolase domain containing 5 // 3p21 // 51099 /// OTTHUMT00000344438 // ABHD5 // abhydrolase domain containing 5 // 3p21 // 51099 /// uc003cmx.3 // ABHD5 // abhydrolase domain containing 5 // 3p21 // 51099	NM_016006 // RefSeq // Homo sapiens abhydrolase domain containing 5 (ABHD5), mRNA. // chr3 // 100 // 100 // 0 // --- // 0 /// ENST00000458276 // ENSEMBL // abhydrolase domain containing 5 [gene_biotype:protein_coding transcript_biotype:protein_coding] // chr3 // 100 // 100 // 0 // --- // 0 /// ENST00000463153 // ENSEMBL // abhydrolase domain containing 5 [gene_biotype:protein_coding transcript_biotype:processed_transcript] // chr3 // 100 // 100 // 0 // --- // 0 /// BC021958 // GenBank // Homo sapiens abhydrolase domain containing 5, mRNA (cDNA clone MGC:8731 IMAGE:3920855), complete cds. // chr3 // 100 // 100 // 0 // --- // 0 /// OTTHUMT00000256644 // Havana transcript // abhydrolase domain containing 5[gene_biotype:protein_coding transcript_biotype:protein_coding] // chr3 // 100 // 100 // 0 // --- // 0 /// OTTHUMT00000319120 // Havana transcript // abhydrolase domain containing 5[gene_biotype:protein_coding transcript_biotype:retained_intron] // chr3 // 100 // 100 // 0 // --- // 0 /// OTTHUMT00000319121 // Havana transcript // abhydrolase domain containing 5[gene_biotype:protein_coding transcript_biotype:protein_coding] // chr3 // 100 // 100 // 0 // --- // 0 /// OTTHUMT00000319122 // Havana transcript // abhydrolase domain containing 5[gene_biotype:protein_coding transcript_biotype:nonsense_mediated_decay] // chr3 // 100 // 100 // 0 // --- // 0 /// OTTHUMT00000319123 // Havana transcript // abhydrolase domain containing 5[gene_biotype:protein_coding transcript_biotype:protein_coding] // chr3 // 100 // 100 // 0 // --- // 0 /// OTTHUMT00000344428 // Havana transcript // abhydrolase domain containing 5[gene_biotype:protein_coding transcript_biotype:protein_coding] // chr3 // 100 // 100 // 0 // --- // 0 /// OTTHUMT00000344438 // Havana transcript // abhydrolase domain containing 5[gene_biotype:protein_coding transcript_biotype:processed_transcript] // chr3 // 100 // 100 // 0 // --- // 0 /// uc003cmx.3 // UCSC Genes // Homo sapiens abhydrolase domain containing 5 (ABHD5), mRNA. // chr3 // 100 // 100 // 0 // --- // 0	ABHD5	99.8454
Childhood	PFASs	PFNA	PFNA	hs_pfna_c_Log2	met_s	PC.ae.C42.2	0.0521787	0.0117702	3.33282e-06	0.000200802	NS													glycerophospholipids	85584
Childhood	PFASs	PFOS	PFOS	hs_pfos_c_Log2	met_s	PC.ae.C42.2	0.057935	0.00976399	3.40495e-06	0.000205148	NS													glycerophospholipids	85584
Childhood	Meteorological	Humidity	Hum.	hs_hum_mt_hs_h_None	trans	TC18000522.hg.1	-0.0925116	0.0157322	3.41414e-06	0.0467431	NS																				NR_002970 // SNORA37 // small nucleolar RNA, H/ACA box 37 // 18q21.2 // 677819 /// ENST00000384504 // SNORA37 // small nucleolar RNA, H/ACA box 37 // 18q21.2 // 677819 /// NR_002970 // SNORA37 // small nucleolar RNA, H/ACA box 37 // 18q21.2 // 677819 /// uc002lfi.1 // SNORA37 // small nucleolar RNA, H/ACA box 37 // 18q21.2 // 677819 /// uc002lfi.1 // SNORA37 // small nucleolar RNA, H/ACA box 37 // 18q21.2 // 677819	NR_002970 // RefSeq // Homo sapiens small nucleolar RNA, H/ACA box 37 (SNORA37), small nucleolar RNA. // chr18 // 100 // 100 // 0 // --- // 0 /// ENST00000384504 // ENSEMBL // small nucleolar RNA, H/ACA box 37 [gene_biotype:snoRNA transcript_biotype:snoRNA] // chr18 // 100 // 100 // 0 // --- // 0 /// NR_002970 // NONCODE // accn=NR_002970 class=lncRNA name= ref=RefGeneNoncode transcriptId=NR_002970 cpcScore=-1.0935900 cnci=-0.1710779 // chr18 // 100 // 100 // 0 // --- // 0 /// uc002lfi.1 // UCSC Genes // Homo sapiens small nucleolar RNA, H/ACA box 37 (SNORA37), small nucleolar RNA. // chr18 // 100 // 100 // 0 // --- // 0 /// uc002lfi.1 // NONCODE // accn=NULL class=lncRNA name= ref=UCSCGeneNoncode transcriptId=uc002lfi.1 cpcScore=-1.0935900 cnci=-0.1689010 // chr18 // 100 // 100 // 0 // --- // 0	SNORA37	97.2952
Pregnancy	Essential minerals	Mo	Mo	hs_mo_m_Log2	methy	cg21235925	0.0030663	0.00087441	3.42084e-06	0.0249475	NS																								FN3KRP	Body	chr17	80678270	100
Childhood	Essential minerals	Cu	Cu	hs_cu_c_Log2	methy	cg17163404	-0.00699959	0.0013197	3.4491e-06	0.0302986	NS																								UBR4	Body	chr1	19414438	3
Pregnancy	Essential minerals	Mo	Mo	hs_mo_m_Log2	methy	cg05634879	-0.00549617	0.000993612	3.48648e-06	0.0249553	NS																										chr17	26267036	94
Childhood	OCs	PCBs	PCB 118	hs_pcb118_cadj_Log2	methy	cg21368865	-0.00476107	0.0011322	3.50395e-06	0.0363103	NS																								CHGB;CHGB	5'UTR;1stExon	chr20	5892073	129
Childhood	OCs	PCBs	PCB 118	hs_pcb118_cadj_Log2	methy	cg09390137	0.00629526	0.0010774	3.58046e-06	0.0363103	NS																										chr2	242824270	127
Childhood	OCs	PCBs	PCB 118	hs_pcb118_cadj_Log2	met_s	PC.aa.C34.4	-0.0841379	0.00700763	3.63494e-06	0.000219005	NS													glycerophospholipids	64423
Childhood	OCs	PCBs	PCB 118	hs_pcb118_cadj_Log2	methy	cg19964638	-0.00554977	0.00160119	3.66374e-06	0.0363103	NS																								FAF2;FAF2	5'UTR;1stExon	chr5	175875402	173
Childhood	Non-essential metals	Cd	Cd	hs_cd_c_Log5	mirna	hsa-miR-4284	0.0430828	0.0132214	3.68533e-06	0.00411652	NS																	MIMAT0016915	MIR4284	99.561
Childhood	Essential minerals	Cu	Cu	hs_cu_c_Log2	mirna	hsa-miR-139-3p	-0.0188993	0.0147496	3.86568e-06	0.00360938	NS																	MIMAT0004552	MIR139	94.2932
Childhood	OCs	PCBs	PCB 118	hs_pcb118_cadj_Log2	met_s	PC.aa.C36.4	-0.0481287	0.0109644	4.13391e-06	0.000249068	NS													glycerophospholipids	64520
Childhood	PFASs	PFOS	PFOS	hs_pfos_c_Log2	met_s	alpha.AAA	0.126405	0.00988917	4.15677e-06	0.000250445	NS													biogenicamines	37024
Pregnancy	Essential minerals	Mo	Mo	hs_mo_m_Log2	methy	cg27545205	-0.00494659	0.00120164	4.16892e-06	0.0291099	NS																										chr1	63783070	9
Childhood	Essential minerals	Cu	Cu	hs_cu_c_Log2	trans	TC09001401.hg.1	-0.116599	0.00743775	4.19605e-06	0.0488873	NS																				NM_018437 // HEMGN // hemogen // 9q22.33 // 55363 /// NM_197978 // HEMGN // hemogen // 9q22.33 // 55363 /// ENST00000259456 // HEMGN // hemogen // 9q22.33 // 55363 /// BC048324 // HEMGN // hemogen // 9q22.33 // 55363 /// OTTHUMT00000053344 // HEMGN // hemogen // 9q22.33 // 55363	NM_018437 // RefSeq // Homo sapiens hemogen (HEMGN), transcript variant 2, mRNA. // chr9 // 100 // 100 // 0 // --- // 0 /// NM_197978 // RefSeq // Homo sapiens hemogen (HEMGN), transcript variant 1, mRNA. // chr9 // 100 // 100 // 0 // --- // 0 /// ENST00000259456 // ENSEMBL // hemogen [gene_biotype:protein_coding transcript_biotype:protein_coding] // chr9 // 100 // 100 // 0 // --- // 0 /// BC048324 // GenBank // Homo sapiens hemogen, mRNA (cDNA clone MGC:54084 IMAGE:5166612), complete cds. // chr9 // 100 // 100 // 0 // --- // 0 /// OTTHUMT00000053344 // Havana transcript // hemogen[gene_biotype:protein_coding transcript_biotype:protein_coding] // chr9 // 100 // 100 // 0 // --- // 0 /// ENST00000375112 // ENSEMBL // cdna:known chromosome:GRCh37:9:100689073:100707138:-1 gene:ENSG00000136929 gene_biotype:protein_coding transcript_biotype:protein_coding // chr9 // 100 // 100 // 0 // --- // 0 /// uc004axy.3 // UCSC Genes // --- // chr9 // 100 // 100 // 0 // --- // 0 /// uc004axz.3 // UCSC Genes // --- // chr9 // 100 // 100 // 0 // --- // 0	HEMGN	99.9227
Pregnancy	Essential minerals	Mo	Mo	hs_mo_m_Log2	methy	cg21908110	0.00378819	0.000977162	4.21754e-06	0.0291099	NS																								RASSF1;RASSF1	Body;Body	chr3	50377755	143
Childhood	Meteorological	Humidity	Hum.	hs_hum_mt_hs_h_None	trans	TC13000632.hg.1	-0.112383	0.0105149	4.33776e-06	0.0467431	NS																				NR_002967 // SNORA31 // small nucleolar RNA, H/ACA box 31 // 13q14.13 // 677814 /// ENST00000362607 // SNORA31 // small nucleolar RNA, H/ACA box 31 // 13q14.13 // 677814 /// NR_002967 // SNORA31 // small nucleolar RNA, H/ACA box 31 // 13q14.13 // 677814 /// uc001vaa.1 // SNORA31 // small nucleolar RNA, H/ACA box 31 // 13q14.13 // 677814 /// uc001vaa.1 // SNORA31 // small nucleolar RNA, H/ACA box 31 // 13q14.13 // 677814	NR_002967 // RefSeq // Homo sapiens small nucleolar RNA, H/ACA box 31 (SNORA31), small nucleolar RNA. // chr13 // 100 // 100 // 0 // --- // 0 /// ENST00000362607 // ENSEMBL // small nucleolar RNA, H/ACA box 31 [gene_biotype:snoRNA transcript_biotype:snoRNA] // chr13 // 100 // 100 // 0 // --- // 0 /// NR_002967 // NONCODE // accn=NR_002967 class=lncRNA name= ref=RefGeneNoncode transcriptId=NR_002967 cpcScore=-1.0712500 cnci=-0.1727908 // chr13 // 100 // 100 // 0 // --- // 0 /// uc001vaa.1 // UCSC Genes // Homo sapiens small nucleolar RNA, H/ACA box 31 (SNORA31), small nucleolar RNA. // chr13 // 100 // 100 // 0 // --- // 0 /// uc001vaa.1 // NONCODE // accn=NULL class=lncRNA name= ref=UCSCGeneNoncode transcriptId=uc001vaa.1 cpcScore=-1.0712500 cnci=-0.1741869 // chr13 // 100 // 100 // 0 // --- // 0 /// ENST00000534033 // ENSEMBL // cdna:known chromosome:GRCh37:13:45911615:45911744:-1 gene:ENSG00000255137 gene_biotype:processed_transcript transcript_biotype:processed_transcript // chr13 // 100 // 100 // 0 // --- // 0	SNORA31	99.9227
Pregnancy	Phenols	BUPA	BUPA	hs_bupa_madj_Log2	met_s	Glycine	-0.0412507	0.0564331	4.3399e-06	0.000261479	NS													aminoacids	28300
Childhood	Non-essential metals	As	As	hs_as_c_Log2	met_s	PC.ae.C40.2	0.0640578	0.0109516	4.47546e-06	0.000269646	NS													glycerophospholipids	72348
Childhood	Essential minerals	Cu	Cu	hs_cu_c_Log2	methy	cg23528037	-0.00623685	0.00152259	4.50814e-06	0.0387217	NS																								TMEM88	1stExon	chr17	7758581	91
Childhood	OCs	PCBs	PCB 118	hs_pcb118_cadj_Log2	methy	cg22226680	0.00624725	0.00194434	4.55736e-06	0.0433994	NS																										chr11	1841885	33
Childhood	Phenols	BPA	BPA	hs_bpa_cadj_Log2	met_s	C5	0.0522638	0.0306894	4.63425e-06	0.000279213	NS													acylcarnitines	86492
Childhood	OCs	PCBs	PCB 118	hs_pcb118_cadj_Log2	methy	cg22154024	-0.00587498	0.00148336	4.72001e-06	0.0433994	NS																								ASCL1	TSS1500	chr12	103351180	52
Childhood	Non-essential metals	Cs	Cs	hs_cs_c_Log2	met_u	Leucine	-0.0763567	0.0166085	4.73617e-06	0.000157741	NS														25017
Childhood	OCs	PCBs	PCB 118	hs_pcb118_cadj_Log2	methy	cg05725080	-0.00427186	0.000849822	4.77171e-06	0.0433994	NS																								ADSS;ADSS	5'UTR;1stExon	chr1	244615276	22
Childhood	Non-essential metals	Cs	Cs	hs_cs_c_Log2	met_u	Formate	-0.156211	0.0576649	4.81215e-06	0.000160272	NS														15740
Childhood	Meteorological	Humidity	Hum.	hs_hum_mt_hs_h_None	trans	TC17000459.hg.1	0.0364417	0.0110999	4.81441e-06	0.0467431	NS																				NM_032351 // MRPL45 // mitochondrial ribosomal protein L45 // 17q21.2 // 84311 /// BC130382 // MRPL45 // mitochondrial ribosomal protein L45 // 17q21.2 // 84311 /// uc002hpy.3 // MRPL45 // mitochondrial ribosomal protein L45 // 17q21.2 // 84311	NM_032351 // RefSeq // Homo sapiens mitochondrial ribosomal protein L45 (MRPL45), transcript variant 1, mRNA. // chr17 // 100 // 100 // 0 // --- // 0 /// BC130382 // GenBank // Homo sapiens mitochondrial ribosomal protein L45, mRNA (cDNA clone MGC:163254 IMAGE:40146413), complete cds. // chr17 // 100 // 100 // 0 // --- // 0 /// uc002hpy.3 // UCSC Genes // Homo sapiens mitochondrial ribosomal protein L45 (MRPL45), nuclear gene encoding mitochondrial protein, transcript variant 1, mRNA. // chr17 // 100 // 100 // 0 // --- // 0 /// OTTHUMT00000256792 // Havana transcript // [retired]cdna:all chromosome:VEGA52:17:36452989:36479101:1 Gene:OTTHUMG00000133120 // chr17 // 100 // 100 // 0 // --- // 0	MRPL45	99.9227
Childhood	OCs	PCBs	PCB 118	hs_pcb118_cadj_Log2	methy	cg08115553	-0.00776368	0.00107311	4.82817e-06	0.0433994	NS																										chr17	13215554	92
Childhood	Non-essential metals	Hg	Hg	hs_hg_c_Log2	met_s	PC.aa.C40.5	-0.066092	0.0108384	4.87564e-06	0.000293757	NS													glycerophospholipids	64524
Pregnancy	Essential minerals	Mo	Mo	hs_mo_m_Log2	methy	cg16564802	-0.00432024	0.0004292	4.88641e-06	0.0331348	NS																										chr22	39323324	138
Childhood	Essential minerals	Cu	Cu	hs_cu_c_Log2	methy	cg14433609	-0.00496414	0.000825818	4.90536e-06	0.0412176	NS																								LCP1	Body	chr13	46710018	61
Childhood	PFASs	PFNA	PFNA	hs_pfna_c_Log2	met_s	PC.ae.C42.3	0.0492348	0.0107257	5.02063e-06	0.000302493	NS													glycerophospholipids	85585
Childhood	Non-essential metals	As	As	hs_as_c_Log2	met_u	Dimethylamine	0.201404	0.0615777	5.03281e-06	0.000167621	NS														17170
Childhood	Non-essential metals	Hg	Hg	hs_hg_c_Log2	met_s	PC.aa.C42.6	0.0519644	0.00644004	5.10513e-06	0.000307584	NS													glycerophospholipids	66965
Pregnancy	Essential minerals	Mo	Mo	hs_mo_m_Log2	methy	cg14479014	-0.00329743	0.000780727	5.11605e-06	0.0340939	NS																								CENPQ	3'UTR	chr6	49460031	178
Childhood	Phthalates	OXOMINP	OXOMINP	hs_oxominp_cadj_Log2	met_s	Creatinine	-0.0302903	0.0340948	5.13713e-06	0.000309512	NS													biogenicamines	16737
Pregnancy	Essential minerals	Mo	Mo	hs_mo_m_Log2	methy	cg02847140	0.00320266	0.000817965	5.32457e-06	0.0348821	NS																								F3;F3	1stExon;5'UTR	chr1	95007331	14
Childhood	PFASs	PFUNDA	PFUNDA	hs_pfunda_c_Log2	met_s	PC.ae.C34.0	0.0769747	0.0153562	5.43805e-06	0.000327643	NS													glycerophospholipids	67077
Pregnancy	Essential minerals	Mo	Mo	hs_mo_m_Log2	methy	cg07796977	-0.00441432	0.000826338	5.45082e-06	0.035114	NS																										chr8	962467	197
Pregnancy	Essential minerals	Mo	Mo	hs_mo_m_Log2	methy	cg19053223	-0.00514219	0.00118893	5.65352e-06	0.0358227	NS																								ATXN7L1	Body	chr7	105359070	191
Childhood	Non-essential metals	Cs	Cs	hs_cs_c_Log2	met_s	PC.aa.C28.1	0.0628389	0.0315345	5.85969e-06	0.000353046	NS													glycerophospholipids	65293
Childhood	Phthalates	OHMiNP	OHMiNP	hs_ohminp_cadj_Log2	met_u	Creatinine	-0.0436509	0.0095896	5.86492e-06	0.000195335	NS														16737
Childhood	Meteorological	UV	UV	hs_uvdvf_mt_hs_h_None	trans	TC13000632.hg.1	0.0962145	0.0124605	5.98632e-06	0.0498182	NS																				NR_002967 // SNORA31 // small nucleolar RNA, H/ACA box 31 // 13q14.13 // 677814 /// ENST00000362607 // SNORA31 // small nucleolar RNA, H/ACA box 31 // 13q14.13 // 677814 /// NR_002967 // SNORA31 // small nucleolar RNA, H/ACA box 31 // 13q14.13 // 677814 /// uc001vaa.1 // SNORA31 // small nucleolar RNA, H/ACA box 31 // 13q14.13 // 677814 /// uc001vaa.1 // SNORA31 // small nucleolar RNA, H/ACA box 31 // 13q14.13 // 677814	NR_002967 // RefSeq // Homo sapiens small nucleolar RNA, H/ACA box 31 (SNORA31), small nucleolar RNA. // chr13 // 100 // 100 // 0 // --- // 0 /// ENST00000362607 // ENSEMBL // small nucleolar RNA, H/ACA box 31 [gene_biotype:snoRNA transcript_biotype:snoRNA] // chr13 // 100 // 100 // 0 // --- // 0 /// NR_002967 // NONCODE // accn=NR_002967 class=lncRNA name= ref=RefGeneNoncode transcriptId=NR_002967 cpcScore=-1.0712500 cnci=-0.1727908 // chr13 // 100 // 100 // 0 // --- // 0 /// uc001vaa.1 // UCSC Genes // Homo sapiens small nucleolar RNA, H/ACA box 31 (SNORA31), small nucleolar RNA. // chr13 // 100 // 100 // 0 // --- // 0 /// uc001vaa.1 // NONCODE // accn=NULL class=lncRNA name= ref=UCSCGeneNoncode transcriptId=uc001vaa.1 cpcScore=-1.0712500 cnci=-0.1741869 // chr13 // 100 // 100 // 0 // --- // 0 /// ENST00000534033 // ENSEMBL // cdna:known chromosome:GRCh37:13:45911615:45911744:-1 gene:ENSG00000255137 gene_biotype:processed_transcript transcript_biotype:processed_transcript // chr13 // 100 // 100 // 0 // --- // 0	SNORA31	99.9227
Childhood	Meteorological	UV	UV	hs_uvdvf_mt_hs_h_None	mirna	hsa-miR-1260a	0.030973	0.0204519	6.07079e-06	0.00226036	NS																	MIMAT0005911	MIR1260A	90.079
Childhood	Lifestyle	Diet	Fish	hs_total_fish_Ter	met_s	PC.aa.C36.5			6.27294e-06	0.000377945	NS	0.0950011	0.0283111	0.0134876	0.812626	0.207478	0.028869	9.89711e-07	5.96301e-05					glycerophospholipids	64504
Pregnancy	Essential minerals	Mo	Mo	hs_mo_m_Log2	methy	cg11671115	-0.00435902	0.000537561	6.27399e-06	0.0391131	NS																										chr10	87336486	27
Pregnancy	Essential minerals	Mo	Mo	hs_mo_m_Log2	methy	cg23149423	-0.00407683	0.00114072	6.46671e-06	0.0396746	NS																								C22orf40	TSS200	chr22	46646366	139
Childhood	Non-essential metals	As	As	hs_as_c_Log2	met_s	PC.ae.C42.0	0.0291419	0.0158104	6.57135e-06	0.000395924	NS													glycerophospholipids	86253
Childhood	Non-essential metals	As	As	hs_as_c_Log2	met_s	PC.aa.C42.6	0.0566278	0.0144004	6.59834e-06	0.00039755	NS													glycerophospholipids	66965
Childhood	Essential minerals	Cu	Cu	hs_cu_c_Log2	mirna	hsa-miR-6511b-3p	-0.0150794	0.00143488	7.02286e-06	0.00360938	NS																	MIMAT0025848	MIR6511B1;MIR6511B2	83.7577
Pregnancy	Essential minerals	Mo	Mo	hs_mo_m_Log2	methy	cg05675527	-0.00410034	0.00111826	7.27963e-06	0.0439642	NS																										chr3	12735618	141
Childhood	OCs	PCBs	PCB 118	hs_pcb118_cadj_Log2	mirna	hsa-miR-7111-3p	-0.00907383	0.017723	7.334e-06	0.00819208	NS																	MIMAT0028120	MIR7111	39.8595
Childhood	Meteorological	Humidity	Hum.	hs_hum_mt_hs_h_None	met_s	Taurine	0.0896552	0.0152172	7.34122e-06	0.000442309	NS													biogenicamines	15891
Childhood	Meteorological	Humidity	Hum.	hs_hum_mt_hs_h_None	prote	Adiponectin	0.133448	0.0296345	7.37358e-06	0.000135899	NS															Q15848	ADIPOQ
Childhood	Essential minerals	K	K	hs_k_c_Log2	mirna	hsa-miR-29a-3p	0.0777257	0.0162247	7.38009e-06	0.00274785	NS																	MIMAT0000086	MIR29A	93.9421
Childhood	OCs	PCBs	PCB 118	hs_pcb118_cadj_Log2	met_s	PC.aa.C40.4	-0.0496231	0.0257432	7.55323e-06	0.000455082	NS													glycerophospholipids	66862
Childhood	PFASs	PFOS	PFOS	hs_pfos_c_Log2	met_s	Lysine	0.0629393	0.00588538	7.63054e-06	0.00045974	NS													aminoacids	25094
Childhood	OCs	PCBs	PCB 118	hs_pcb118_cadj_Log2	met_s	PC.aa.C36.3	-0.0468218	0.00992575	7.7074e-06	0.000464371	NS													glycerophospholipids	64523
Pregnancy	Essential minerals	Mo	Mo	hs_mo_m_Log2	methy	cg23333072	0.00340807	0.000957996	8.02942e-06	0.0472538	NS																								ERBB2;ERBB2	5'UTR;TSS200	chr17	37856228	95
Childhood	Essential minerals	Se	Se	hs_se_c_Log2	met_s	PC.aa.C40.1	0.0404121	0.0109677	8.06406e-06	0.00048586	NS													glycerophospholipids	66865
Childhood	OCs	PCBs	PCB 118	hs_pcb118_cadj_Log2	met_s	PC.aa.C38.5	-0.0527822	0.0112	8.1209e-06	0.000489285	NS													glycerophospholipids	64525
Pregnancy	Essential minerals	Mo	Mo	hs_mo_m_Log2	methy	cg26940620	-0.00480438	0.000652598	8.27447e-06	0.0472538	NS																								HTA	Body	chr16	73126608	88
Pregnancy	Essential minerals	Mo	Mo	hs_mo_m_Log2	methy	cg15459715	-0.00315107	0.000939971	8.37224e-06	0.0472538	NS																								NARS2;NARS2	Body;Body	chr11	78269474	39
Childhood	PFASs	PFNA	PFNA	hs_pfna_c_Log2	met_s	SM..OH..C22.2	0.0470755	0.00878341	8.46736e-06	0.000510158	NS													sphingolipids	85600
Pregnancy	Essential minerals	Mo	Mo	hs_mo_m_Log2	methy	cg07912251	-0.00258759	0.000968876	8.5174e-06	0.0472538	NS																								BTBD11	TSS200	chr12	107712194	53
Pregnancy	Essential minerals	Mo	Mo	hs_mo_m_Log2	methy	cg20142390	0.00221808	0.000620548	8.53809e-06	0.0472538	NS																								BRWD1;BRWD1	3'UTR;Body	chr21	40564147	136
Pregnancy	Essential minerals	Mo	Mo	hs_mo_m_Log2	methy	cg02490182	-0.00812547	0.000603991	8.55785e-06	0.0472538	NS																								ODF1	TSS200	chr8	103563653	205
Pregnancy	Essential minerals	Mo	Mo	hs_mo_m_Log2	methy	cg16936421	-0.00707953	0.00105976	8.98028e-06	0.0488879	NS																								DIP2C	Body	chr10	729226	23
Pregnancy	Essential minerals	Mo	Mo	hs_mo_m_Log2	methy	cg09614626	-0.00396047	0.00272386	9.26768e-06	0.0497517	NS																								C21orf131	Body	chr21	22175001	133
Childhood	Essential minerals	Cu	Cu	hs_cu_c_Log2	mirna	hsa-miR-874-3p	-0.0196053	0.015328	9.69396e-06	0.00360938	NS																	MIMAT0004911	MIR874	95.3468
Childhood	Meteorological	Temperature	T	hs_tm_mt_hs_h_None	trans	TC14001226.hg.1	0.0515906	0.0147725	9.72639e-06	0.0354126	NS																				---	ENST00000411053 // ENSEMBL // RNA, U2 small nuclear 14, pseudogene [gene_biotype:snRNA transcript_biotype:snRNA] // chr14 // 100 // 100 // 0 // --- // 0		57.5734
Childhood	PFASs	PFUNDA	PFUNDA	hs_pfunda_c_Log2	met_s	SM..OH..C16.1	0.060336	0.0139852	9.8313e-06	0.000592336	NS													sphingolipids	85626
Childhood	PFASs	PFUNDA	PFUNDA	hs_pfunda_c_Log2	met_s	PC.ae.C36.5	0.0755989	0.0114517	1.05331e-05	0.000634621	NS													glycerophospholipids	64540
Childhood	OP Pesticides_fac	DMDTP	DMDTP	hs_dmdtp_cdich_None	met_u	Glucose	-0.223	0.0209342	1.06909e-05	0.000356067	NS														17234
Childhood	Cotinine	Cotinine	Cotinine	hs_cotinine_cdich_None	met_s	SM..OH..C16.1	-0.0941623	0.0805347	1.06964e-05	0.00064446	NS													sphingolipids	85626
Childhood	Natural Spaces_fac	Blue	Blue space	hs_blueyn300_h_None	mirna	hsa-miR-96-5p	0.196786	0.0407593	1.07381e-05	0.00712364	NS																	MIMAT0000095	MIR96	94.9956
Childhood	Meteorological	Temperature	T	hs_tm_mt_hs_h_None	trans	TC07000389.hg.1	0.0841409	0.00779972	1.07609e-05	0.0368744	NS																				---	ENST00000384614 // ENSEMBL // Small nucleolar RNA SNORA22 [gene_biotype:snoRNA transcript_biotype:snoRNA] // chr7 // 100 // 100 // 0 // --- // 0		99.9227
Childhood	PFASs	PFOS	PFOS	hs_pfos_c_Log2	met_s	SM..OH..C22.2	0.0517091	0.0132035	1.07875e-05	0.000649945	NS													sphingolipids	85600
Childhood	PFASs	PFUNDA	PFUNDA	hs_pfunda_c_Log2	met_u	Trimethylamine.oxide	0.36912	0.0141414	1.09601e-05	0.000365035	NS														15724
Childhood	Non-essential metals	Cs	Cs	hs_cs_c_Log2	mirna	hsa-miR-196a-5p	-0.0282493	0.00188036	1.10046e-05	0.00614608	NS																	MIMAT0000226	MIR196A2;MIR196A1	8.34065
Childhood	Essential minerals	Se	Se	hs_se_c_Log2	met_s	SM.C26.0	0.0867156	0.0232555	1.11584e-05	0.000672296	NS													sphingolipids	83361
Childhood	Essential minerals	K	K	hs_k_c_Log2	mirna	hsa-miR-29c-3p	0.0648913	0.00173086	1.1382e-05	0.00317842	NS																	MIMAT0000681	MIR29C	81.6506
Childhood	Non-essential metals	Cs	Cs	hs_cs_c_Log2	met_s	SM..OH..C14.1	0.060317	0.0122024	1.141e-05	0.000687455	NS													sphingolipids	85597
Childhood	Essential minerals	Cu	Cu	hs_cu_c_Log2	met_s	lysoPC.a.C18.2	-0.0685622	0.0381597	1.15983e-05	0.000698795	NS													glycerophospholipids	64549
Childhood	PFASs	PFOA	PFOA	hs_pfoa_c_Log2	mirna	hsa-miR-29a-3p	-0.0781959	0.00155832	1.18305e-05	0.00660735	NS																	MIMAT0000086	MIR29A	93.9421
Childhood	PFASs	PFUNDA	PFUNDA	hs_pfunda_c_Log2	met_s	PC.aa.C42.6	0.0534684	0.0115958	1.18724e-05	0.00071531	NS													glycerophospholipids	66965
Pregnancy	Built Environment	Connectivity	Connectivity	h_connind300_preg_Sqrt	met_u	N.methylnicotinic.acid	0.261688	0.0148521	1.20968e-05	0.000402893	NS														50521
Childhood	PFASs	PFOS	PFOS	hs_pfos_c_Log2	met_s	C5	0.0712654	0.0121437	1.22502e-05	0.000738075	NS													acylcarnitines	86492
Childhood	Lifestyle	Diet	Vegetables	hs_total_veg_Ter	met_u	Hippurate			1.25923e-05	0.000419395	NS	0.282751	0.0212892	0.000275221	0.00916642	0.283841	0.0187654	3.48395e-05	0.00116035						132966
Childhood	Natural Spaces_fac	Blue	Blue space	hs_blueyn300_h_None	mirna	hsa-miR-182-5p	0.167541	0.00396395	1.27549e-05	0.00712364	NS																	MIMAT0000259	MIR182	95.8736
Childhood	Essential minerals	Se	Se	hs_se_c_Log2	met_s	SM..OH..C22.1	0.0565939	0.00971488	1.286e-05	0.000774813	NS													sphingolipids	85599
Childhood	Essential minerals	Mg	Mg	hs_mg_c_Log2	prote	HGF	0.0411206	0.0195689	1.321e-05	0.000243467	NS															P14210	HGF
Pregnancy	Phthalates	MECPP	MECPP	hs_mecpp_madj_Log2	met_u	Valine	-0.0393299	0.00847669	1.34219e-05	0.000447025	NS														27266
Childhood	Essential minerals	Na	Na	hs_na_c_Log2	mirna	hsa-miR-3158-3p	-0.00587774	0.0117197	1.37504e-05	0.0153592	NS																	MIMAT0015032	MIR3158-1;MIR3158-2	0.702371
Childhood	Lifestyle	Diet	Meat	hs_total_meat_Ter	met_u	Creatine			1.40048e-05	0.000466441	NS	0.323848	0.0201808	0.00325281	0.108337	0.495685	0.0194347	3.09832e-06	0.000103192						16919
Childhood	Non-essential metals	As	As	hs_as_c_Log2	met_s	PC.ae.C34.0	0.0757201	0.0118049	1.40806e-05	0.000848356	NS													glycerophospholipids	67077
Childhood	OCs	DDE	DDE	hs_dde_cadj_Log2	mirna	hsa-miR-7111-3p	-0.00868319	0.0176089	1.59026e-05	0.0177632	NS																	MIMAT0028120	MIR7111	39.8595
Childhood	PFASs	PFNA	PFNA	hs_pfna_c_Log2	met_s	PC.aa.C40.1	0.0327742	0.00889856	1.63676e-05	0.00098615	NS													glycerophospholipids	66865
Pregnancy	Traffic	Traffic	Distance road	h_distinvnear1_preg_Log	met_s	C10.2	-0.0320154	0.0414179	1.64927e-05	0.000993684	NS													acylcarnitines
Childhood	OCs	HCB	HCB	hs_hcb_cadj_Log2	met_s	PC.aa.C34.2	-0.0485766	0.00450009	1.68657e-05	0.00101616	NS													glycerophospholipids	64516
Childhood	Essential minerals	Se	Se	hs_se_c_Log2	met_s	SM.C26.1	0.0804741	0.0140097	1.70527e-05	0.00102742	NS													sphingolipids	83362
Pregnancy	Phthalates	MEHHP	MEHHP	hs_mehhp_madj_Log2	met_u	Valine	-0.0437187	0.00953762	1.7116e-05	0.000570061	NS														27266
Childhood	OP Pesticides_fac	DMDTP	DMDTP	hs_dmdtp_cdich_None	met_u	Hippurate	0.328168	0.0257224	1.79474e-05	0.000597752	NS														132966
Childhood	Essential minerals	Cu	Cu	hs_cu_c_Log2	mirna	hsa-miR-6717-5p	-0.0181458	0.00163605	1.90684e-05	0.00532484	NS																	MIMAT0025846	MIR6717	27.7436
Childhood	Lifestyle	Diet	Caffeine	hs_caff_drink_Ter	mirna	hsa-miR-133a-3p			1.94974e-05	0.0217786	NS	0.0157121	0.0335436	7.90128e-06	0.00882573	0.00719066	0.0300616	0.0141836	0.863969									MIMAT0000427	MIR133A1;MIR133A2	1.40474
Childhood	OCs	HCB	HCB	hs_hcb_cadj_Log2	met_s	PC.aa.C36.4	-0.0509528	0.0111625	2.02582e-05	0.00122056	NS													glycerophospholipids	64520
Childhood	Lifestyle	Diet	Fruits	hs_total_fruits_Ter	met_u	Proline.betaine			2.09855e-05	0.000698937	NS	0.842327	0.0242836	0.000715813	0.0238406	1.16645	0.0253213	7.28772e-06	0.000242723						35280
Childhood	Essential minerals	Se	Se	hs_se_c_Log2	met_u	Taurine	0.320794	0.0129024	2.09958e-05	0.000699281	NS														15891
Childhood	Meteorological	UV	UV	hs_uvdvf_mt_hs_h_None	mirna	hsa-miR-101-3p	-0.0916088	0.00218707	2.12712e-05	0.00593999	NS																	MIMAT0000099	MIR101-1;MIR101-2	94.82
Childhood	Non-essential metals	Cs	Cs	hs_cs_c_Log2	met_s	PC.aa.C36.6	0.0965697	0.0137453	2.21052e-05	0.00133184	NS													glycerophospholipids	66856
Childhood	PFASs	PFOS	PFOS	hs_pfos_c_Log2	met_s	SM..OH..C22.1	0.0513315	0.0136279	2.24732e-05	0.00135401	NS													sphingolipids	85599
Childhood	PFASs	PFHXS	PFHXS	hs_pfhxs_c_Log2	met_s	PC.ae.C40.6	0.0631521	0.0533731	2.27016e-05	0.00136777	NS													glycerophospholipids	64533
Pregnancy	Cotinine	Cotinine	Cotinine	hs_cotinine_mcat_None	met_s	PC.ae.C38.6			2.34603e-05	0.00141348	NS	-0.136195	0.0931947	5.04843e-06	0.000304168	-0.0478143	0.007866	0.0672198	1					glycerophospholipids	64536
Childhood	PBDEs	PBDE153	PBDE 153	hs_pbde153_cadj_Log2	prote	IL1beta	-0.138769	0.0291303	2.36032e-05	0.000435019	NS															P01584	IL1B
Childhood	PFASs	PFOA	PFOA	hs_pfoa_c_Log2	mirna	hsa-miR-326	-0.00885782	0.0166974	2.52888e-05	0.00870409	NS																	MIMAT0000756	MIR326	22.2125
Childhood	Lifestyle	Diet	Fish	hs_total_fish_Ter	met_s	PC.ae.C40.1			2.56623e-05	0.00154615	NS	0.0697726	0.0199084	0.00123119	0.0741792	0.105753	0.0310979	8.57692e-06	0.000516759					glycerophospholipids	85574
Childhood	PFASs	PFHXS	PFHXS	hs_pfhxs_c_Log2	met_s	PC.aa.C38.0	0.072407	0.00915419	2.62046e-05	0.00157883	NS													glycerophospholipids	66861
Pregnancy	PFASs	PFUNDA	PFUNDA	hs_pfunda_m_Log2	mirna	hsa-miR-7152-5p	0.0088791	0.0181615	2.63931e-05	0.0294811	NS																	MIMAT0028214	MIR7152	2.10711
Pregnancy	Natural Spaces_fac	Green	Green space	h_greenyn300_preg_None	mirna	hsa-miR-483-3p	0.0125793	0.0255224	2.64374e-05	0.0295306	NS																	MIMAT0002173	MIR483	8.69183
Childhood	Non-essential metals	As	As	hs_as_c_Log2	met_s	SM.C24.1	0.0618742	0.0119502	2.6637e-05	0.00160488	NS													sphingolipids	83172
Childhood	Lifestyle	Diet	KIDMED	hs_KIDMED_None	met_s	PC.aa.C38.6	0.0509725	0.00604465	2.67457e-05	0.00161143	NS													glycerophospholipids	64519
Pregnancy	Phenols	ETPA	ETPA	hs_etpa_madj_Log2	met_s	SM.C24.0	-0.056536	0.0517559	2.69346e-05	0.00162281	NS													sphingolipids	83360
Childhood	OP Pesticides	DMTP	DMTP	hs_dmtp_cadj_Log2	met_u	3.hydroxybutyrate.3.aminoisobutyrate	-0.29972	0.0124423	2.69354e-05	0.000897101	NS														37054/49096
Childhood	Tobacco Smoke_fac	Tobacco Smoke	ETS	hs_globalexp2_None	met_s	SM..OH..C16.1	-0.0718533	0.0643903	2.70347e-05	0.00162884	NS													sphingolipids	85626
Childhood	OCs	HCB	HCB	hs_hcb_cadj_Log2	prote	Leptin	-0.207981	0.0806515	2.70445e-05	0.000498444	NS															P41159	LEP
Childhood	OCs	HCB	HCB	hs_hcb_cadj_Log2	met_u	Alanine	-0.0976522	0.0128418	2.70716e-05	0.00090164	NS														16977
Childhood	PFASs	PFUNDA	PFUNDA	hs_pfunda_c_Log2	met_s	PC.ae.C42.2	0.0614591	0.00690763	2.71686e-05	0.00163691	NS													glycerophospholipids	85584
Childhood	Phenols	BUPA	BUPA	hs_bupa_cadj_Log11	mirna	hsa-miR-7977	0.0460157	0.0109752	2.74736e-05	0.030688	NS																	MIMAT0031180	MIR7977	94.2054
Childhood	Non-essential metals	Cs	Cs	hs_cs_c_Log2	met_s	PC.aa.C38.0	0.0677878	0.0169754	2.80426e-05	0.00168957	NS													glycerophospholipids	66861
Pregnancy	Phenols	ETPA	ETPA	hs_etpa_madj_Log2	mirna	hsa-miR-1202	-0.0253984	0.0201074	2.83078e-05	0.0153764	NS																	MIMAT0005865	MIR1202	93.6787
Childhood	Phthalates	MECPP	MECPP	hs_cecpp_cadj_Log2	met_s	SM.C18.1	-0.0422209	0.0419055	2.95229e-05	0.00177876	NS													sphingolipids	85593
Childhood	PFASs	PFOS	PFOS	hs_pfos_c_Log2	met_s	PC.aa.C36.5	0.0969745	0.0135246	3.09544e-05	0.001865	NS													glycerophospholipids	64504
Childhood	PFASs	PFUNDA	PFUNDA	hs_pfunda_c_Log2	met_s	PC.ae.C38.5	0.0574581	0.0155	3.10457e-05	0.0018705	NS													glycerophospholipids	64445
Childhood	PFASs	PFNA	PFNA	hs_pfna_c_Log2	met_s	PC.aa.C42.6	0.0390097	0.0052847	3.11018e-05	0.00187388	NS													glycerophospholipids	66965
Childhood	PFASs	PFOA	PFOA	hs_pfoa_c_Log2	mirna	hsa-miR-29c-3p	-0.0634027	0.00178075	3.11695e-05	0.00870409	NS																	MIMAT0000681	MIR29C	81.6506
Childhood	Non-essential metals	Cs	Cs	hs_cs_c_Log2	met_s	PC.ae.C38.4	0.052901	0.0119541	3.13009e-05	0.00188588	NS													glycerophospholipids	64480
Childhood	Essential minerals	Se	Se	hs_se_c_Log2	met_s	SM..OH..C22.2	0.0524046	0.0127573	3.1749e-05	0.00191288	NS													sphingolipids	85600
Childhood	PFASs	PFOS	PFOS	hs_pfos_c_Log2	met_s	C9	0.0398434	0.0214825	3.22204e-05	0.00194128	NS													acylcarnitines	86493
Childhood	Non-essential metals	Hg	Hg	hs_hg_c_Log2	met_s	SM..OH..C16.1	0.0528851	0.014472	3.35493e-05	0.00202135	NS													sphingolipids	85626
Childhood	OCs	HCB	HCB	hs_hcb_cadj_Log2	met_u	Glycine	-0.123736	0.0157861	3.39881e-05	0.001132	NS														15428
Childhood	PFASs	PFOS	PFOS	hs_pfos_c_Log2	met_s	PC.aa.C42.6	0.0431023	0.0182556	3.45962e-05	0.00208442	NS													glycerophospholipids	66965
Childhood	Essential minerals	Se	Se	hs_se_c_Log2	met_s	SM..OH..C24.1	0.0619294	0.0104653	3.46516e-05	0.00208776	NS													sphingolipids	85601
Childhood	Non-essential metals	Cs	Cs	hs_cs_c_Log2	met_u	Scyllo.inositol	0.27029	0.0144897	3.508e-05	0.00116837	NS														10642
Pregnancy	Phenols	MEPA	MEPA	hs_mepa_madj_Log2	met_s	SM.C16.1	-0.0311226	0.0385592	3.5089e-05	0.00211411	NS													sphingolipids	85592
Childhood	PFASs	PFNA	PFNA	hs_pfna_c_Log2	met_s	SM..OH..C22.1	0.0450575	0.0118631	3.56052e-05	0.00214521	NS													sphingolipids	85599
Childhood	OCs	PCBs	PCB 118	hs_pcb118_cadj_Log2	met_s	PC.aa.C28.1	-0.0467187	0.0138292	3.59245e-05	0.00216445	NS													glycerophospholipids	65293
Pregnancy	Essential minerals	Cu	Cu	hs_cu_c_Log2	mirna	hsa-miR-6743-5p	-0.00691346	0.0147544	3.59477e-05	0.0401536	NS																	MIMAT0027387	MIR6743	4.30202
Childhood	OCs	HCB	HCB	hs_hcb_cadj_Log2	met_s	lysoPC.a.C18.1	-0.0629492	0.0276265	3.60601e-05	0.00217262	NS													glycerophospholipids	64566
Childhood	Lifestyle	Diet	KIDMED	hs_KIDMED_None	met_s	PC.aa.C36.5	0.0774119	0.00948959	3.64151e-05	0.00219401	NS													glycerophospholipids	64504
Childhood	PFASs	PFOS	PFOS	hs_pfos_c_Log2	met_s	PC.ae.C42.3	0.049511	0.0197064	3.68607e-05	0.00222086	NS													glycerophospholipids	85585
Pregnancy	Phenols	ETPA	ETPA	hs_etpa_madj_Log2	mirna	hsa-miR-1225-5p	-0.0334338	0.00195912	3.71514e-05	0.0153764	NS																	MIMAT0005572	MIR1225	98.4197
Childhood	Essential minerals	Mn	Mn	hs_mn_c_Log2	prote	Eotaxin	0.0933657	0.0205851	3.72648e-05	0.00068681	NS															P51671	CCL11
Pregnancy	Cotinine	Cotinine	Cotinine	hs_cotinine_mcat_None	met_s	PC.aa.C38.0			3.74876e-05	0.00225863	NS	-0.135097	0.0159292	6.69241e-06	0.000403218	-0.0375808	0.0254468	0.152287	1					glycerophospholipids	66861
Childhood	Essential minerals	K	K	hs_k_c_Log2	met_s	Met.SO	-0.0738373	0.0394226	3.79739e-05	0.00228793	NS													biogenicamines	17016
Childhood	Lifestyle	Diet	KIDMED	hs_KIDMED_None	met_u	Alanine	-0.0726655	0.00971444	3.8807e-05	0.00129249	NS														16977
Childhood	OP Pesticides	DMTP	DMTP	hs_dmtp_cadj_Log2	met_u	Proline.betaine	0.524977	0.0428714	3.91038e-05	0.00130238	NS														35280
Childhood	Essential minerals	Co	Co	hs_co_c_Log2	met_u	Citrate	0.100779	0.0106424	3.92565e-05	0.00130746	NS														30769
Childhood	Non-essential metals	Cs	Cs	hs_cs_c_Log2	met_s	PC.ae.C34.0	0.0679961	0.0181488	3.98097e-05	0.00239854	NS													glycerophospholipids	67077
Childhood	Indoor air	PM	PM2.5 in	h_PM_Log	mirna	hsa-miR-1469	0.00625136	0.0118587	3.98688e-05	0.0445334	NS																	MIMAT0007347	MIR1469	30.7287
Childhood	Non-essential metals	Cs	Cs	hs_cs_c_Log2	met_s	PC.ae.C30.0	0.0650324	0.0195604	4.02643e-05	0.00242592	NS													glycerophospholipids	85565
Pregnancy	Phenols	ETPA	ETPA	hs_etpa_madj_Log2	mirna	hsa-miR-6749-5p	-0.0300983	0.0209352	4.12974e-05	0.0153764	NS																	MIMAT0027398	MIR6749	95.698
Pregnancy	Lifestyle	Diet	Fastfood	h_fastfood_preg_Ter	mirna	hsa-miR-202-3p			4.32834e-05	0.0483475	NS	-0.00296528	0.00550204	0.60416	0.995848	-0.0213714	0.0407422	6.67231e-05	0.0745297									MIMAT0002811	MIR202	0.614574
Childhood	PFASs	PFNA	PFNA	hs_pfna_c_Log2	met_s	PC.aa.C42.1	0.0445979	0.0109257	4.41121e-05	0.00265775	NS													glycerophospholipids	66970
Childhood	Essential minerals	Co	Co	hs_co_c_Log2	met_u	Sucrose	0.22985	0.0365657	4.55355e-05	0.00151659	NS														17992
Pregnancy	Phenols	MEPA	MEPA	hs_mepa_madj_Log2	met_s	SM.C24.0	-0.0409215	0.00660516	4.606e-05	0.00277511	NS													sphingolipids	83360
Childhood	OCs	HCB	HCB	hs_hcb_cadj_Log2	met_s	PC.aa.C38.4	-0.0535494	0.0109372	4.67495e-05	0.00281666	NS													glycerophospholipids	64526
Childhood	Non-essential metals	Cs	Cs	hs_cs_c_Log2	met_u	Lactate	-0.0939534	0.0243483	4.69305e-05	0.00156305	NS														24996
Childhood	Essential minerals	Cu	Cu	hs_cu_c_Log2	mirna	hsa-miR-4463	-0.0106782	0.0160215	4.69818e-05	0.00876846	NS																	MIMAT0018987	MIR4463	81.2116
Childhood	Essential minerals	Cu	Cu	hs_cu_c_Log2	mirna	hsa-miR-181c-5p	-0.0136764	0.00200371	4.71001e-05	0.00876846	NS																	MIMAT0000258	MIR181C	30.9043
Childhood	OCs	PCBs	PCB 118	hs_pcb118_cadj_Log2	met_s	PC.aa.C32.2	-0.0755681	0.00973841	4.74098e-05	0.00285644	NS													glycerophospholipids	66848
Childhood	Indoor air	BTEX	BTEX in	h_TEX_Log	met_s	PC.aa.C36.0	0.0666363	0.0503404	4.82004e-05	0.00290407	NS													glycerophospholipids	66858
Childhood	Essential minerals	Cu	Cu	hs_cu_c_Log2	met_s	Histinine	-0.0256376	0.00652185	4.87305e-05	0.00293601	NS													aminoacids	27570
Childhood	Essential minerals	Mo	Mo	hs_mo_c_Log2	prote	Eotaxin	0.0558616	0.0125156	4.92024e-05	0.000906826	NS															P51671	CCL11
Pregnancy	Cotinine	Cotinine	Cotinine	hs_cotinine_mcat_None	met_s	PC.ae.C36.3			5.07892e-05	0.00306005	NS	-0.112128	0.0249882	1.19335e-05	0.000718993	-0.00777977	0.0243845	0.728413	1					glycerophospholipids	64537
Childhood	OCs	PCBs	PCB 118	hs_pcb118_cadj_Log2	met_s	PC.aa.C38.3	-0.0476756	0.0148068	5.14003e-05	0.00309687	NS													glycerophospholipids	64446
Childhood	Phthalates	MEOHP	MEOHP	hs_ceohp_cadj_Log2	met_s	SM.C18.1	-0.0411992	0.042225	5.25591e-05	0.00316668	NS													sphingolipids	85593
Childhood	OP Pesticides	DMP	DMP	hs_dmp_cadj_Log2	met_u	Hippurate	0.201579	0.0136173	5.37772e-05	0.00179109	NS														132966
Childhood	Non-essential metals	Cs	Cs	hs_cs_c_Log2	met_s	PC.ae.C36.1	0.055919	0.00898939	5.40339e-05	0.00325554	NS													glycerophospholipids	67066
Childhood	OCs	PCBs	PCB 118	hs_pcb118_cadj_Log2	met_s	PC.aa.C38.4	-0.0464152	0.0159313	5.49834e-05	0.00331275	NS													glycerophospholipids	64526
Pregnancy	Phenols	MEPA	MEPA	hs_mepa_madj_Log2	met_s	SM.C16.0	-0.0288789	0.0103766	5.53299e-05	0.00333363	NS													sphingolipids	78646
Childhood	Non-essential metals	As	As	hs_as_c_Log2	met_s	PC.ae.C42.2	0.0607304	0.00711169	5.68086e-05	0.00342272	NS													glycerophospholipids	85584
Childhood	Essential minerals	K	K	hs_k_c_Log2	prote	IL8	0.0551882	0.0201275	5.76822e-05	0.00106311	NS															P10145	CXCL8
Childhood	Natural Spaces_fac	Blue	Blue space	hs_blueyn300_h_None	mirna	hsa-miR-183-3p	0.0479998	0.0423674	5.86202e-05	0.0218262	NS																	MIMAT0004560	MIR183	64.8815
Childhood	OCs	PCBs	PCB 153	hs_pcb153_cadj_Log2	prote	IL1beta	-0.127498	0.0281689	5.93514e-05	0.00109388	NS															P01584	IL1B
Pregnancy	Non-essential metals	Hg	Hg	hs_hg_m_Log2	met_s	PC.aa.C40.6	0.0736942	0.0534452	6.08567e-05	0.00366661	NS													glycerophospholipids	64431
Childhood	OCs	PCBs	PCB 118	hs_pcb118_cadj_Log2	met_s	PC.aa.C32.0	-0.0391587	0.00734286	6.32196e-05	0.00380898	NS													glycerophospholipids	66850
Childhood	Phenols	TRCS	TRCS	hs_trcs_cadj_Log2	mirna	hsa-miR-4656	0.0123915	0.0136604	6.34689e-05	0.0413325	NS																	MIMAT0019723	MIR4656	92.4495
Childhood	Phenols	BPA	BPA	hs_bpa_cadj_Log3	met_s	Serotonin	-0.110702	0.00524071	6.36746e-05	0.00383639	NS													biogenicamines	28790
Pregnancy	Water DBPs	Water DBPs	THMs	h_thm_preg_Log	mirna	hsa-miR-29a-3p	-0.168193	0.037848	6.41649e-05	0.0361114	NS																	MIMAT0000086	MIR29A	93.9421
Childhood	OCs	PCBs	PCB 180	hs_pcb180_cadj_Log2	prote	IL1beta	-0.141034	0.0313182	6.44687e-05	0.00118819	NS															P01584	IL1B
Childhood	OCs	PCBs	PCB 118	hs_pcb118_cadj_Log2	met_s	PC.aa.C34.3	-0.0568381	0.01269	6.52459e-05	0.00393106	NS													glycerophospholipids	64424
Childhood	Essential minerals	Cu	Cu	hs_cu_c_Log2	prote	APO.B	0.0573413	0.0626423	6.58251e-05	0.00121319	NS															P04114	APOB
Childhood	PFASs	PFUNDA	PFUNDA	hs_pfunda_c_Log2	met_s	PC.aa.C32.3	0.0583566	0.0142715	6.66558e-05	0.00401601	NS													glycerophospholipids	66847
Childhood	Non-essential metals	Cs	Cs	hs_cs_c_Log2	met_u	Valine	-0.0579342	0.0219933	6.77507e-05	0.00225649	NS														27266
Childhood	PFASs	PFOA	PFOA	hs_pfoa_c_Log2	mirna	hsa-miR-324-5p	-0.0242603	0.0174646	6.82257e-05	0.0120735	NS																	MIMAT0000761	MIR324	84.0211
Childhood	Meteorological	Humidity	Hum.	hs_hum_mt_hs_h_None	met_s	ADMA	-0.0384674	0.0355916	6.82353e-05	0.00411117	NS													biogenicamines	17929
Childhood	Cotinine	Cotinine	Cotinine	hs_cotinine_cdich_None	met_u	Urea	-0.120872	0.0222197	6.92718e-05	0.00230715	NS														16199
Childhood	Phthalates	OHMiNP	OHMiNP	hs_ohminp_cadj_Log2	met_u	Formate	0.0963482	0.0118871	7.15107e-05	0.00238171	NS														15740
Childhood	PFASs	PFHXS	PFHXS	hs_pfhxs_c_Log2	met_s	PC.aa.C38.6	0.0730201	0.0143778	7.16813e-05	0.0043188	NS													glycerophospholipids	64519
Childhood	Lifestyle	Diet	Caffeine	hs_caff_drink_Ter	mirna	hsa-miR-491-3p			7.2405e-05	0.0404382	NS	0.0146958	0.00325439	6.20975e-05	0.0346814	-0.00195101	0.00285576	0.523471	0.992909									MIMAT0004765	MIR491	1.66813
Pregnancy	Water DBPs	Water DBPs	THMs	h_thm_preg_Log	mirna	hsa-miR-29c-3p	-0.142348	0.00367645	7.24412e-05	0.0361114	NS																	MIMAT0000681	MIR29C	81.6506
Childhood	Essential minerals	Se	Se	hs_se_c_Log2	met_s	PC.ae.C40.2	0.04918	0.0105911	7.27968e-05	0.004386	NS													glycerophospholipids	72348
Childhood	PFASs	PFOA	PFOA	hs_pfoa_c_Log2	mirna	hsa-miR-486-3p	-0.0255905	0.00219394	7.30023e-05	0.0120735	NS																	MIMAT0004762	MIR486-1;MIR486-2	94.2932
Childhood	Air Pollution	PM2.5	PM2.5	hs_pm25_yr_hs_h_None	met_s	PC.aa.C32.3	0.0660793	0.0585843	7.34398e-05	0.00442475	NS													glycerophospholipids	66847
Childhood	Essential minerals	Cu	Cu	hs_cu_c_Log2	met_s	PC.ae.C34.3	-0.0476256	0.0102597	7.43285e-05	0.00447829	NS													glycerophospholipids	64541
Childhood	PFASs	PFOA	PFOA	hs_pfoa_c_Log2	mirna	hsa-miR-24-3p	-0.0601493	0.0168361	7.56623e-05	0.0120735	NS																	MIMAT0000080	MIR24-2;MIR24-1	97.8051
Childhood	PFASs	PFOS	PFOS	hs_pfos_c_Log2	met_s	PC.aa.C28.1	0.0479278	0.0138748	7.58253e-05	0.00456848	NS													glycerophospholipids	65293
Childhood	Non-essential metals	Cs	Cs	hs_cs_c_Log2	met_s	PC.ae.C40.5	0.0500692	0.0155237	7.77346e-05	0.00468351	NS													glycerophospholipids	85573
Childhood	Essential minerals	Cu	Cu	hs_cu_c_Log2	mirna	hsa-miR-3591-3p	-0.006685	0.0154558	7.86557e-05	0.0125512	NS																	MIMAT0019877	MIR3591	5.35558
Childhood	Lifestyle	Diet	Fruits	hs_total_fruits_Ter	met_u	N.methylnicotinic.acid			7.88719e-05	0.00262689	NS	-0.00310819	0.0794298	0.968792	1	0.305666	0.0874392	0.000233955	0.00779203						50521
Childhood	Cotinine	Cotinine	Cotinine	hs_cotinine_cdich_None	met_s	PC.ae.C40.2	-0.0838002	0.0137908	8.18061e-05	0.00492882	NS													glycerophospholipids	72348
Pregnancy	Non-essential metals	Hg	Hg	hs_hg_m_Log2	met_s	PC.ae.C38.6	0.0673413	0.00915022	8.5592e-05	0.00515692	NS													glycerophospholipids	64536
Childhood	Essential minerals	Se	Se	hs_se_c_Log2	met_u	Creatine	0.27772	0.015885	8.64453e-05	0.00287912	NS														16919
Childhood	Meteorological	Humidity	Hum.	hs_hum_mt_hs_h_None	mirna	hsa-miR-1273g-3p	-0.0669898	0.0229137	8.64794e-05	0.0292723	NS																	MIMAT0022742	MIR1273G	97.2783
Pregnancy	Phthalates	MEOHP	MEOHP	hs_meohp_madj_Log2	met_u	Valine	-0.0392636	0.00938581	8.81675e-05	0.00293648	NS														27266
Childhood	PFASs	PFOA	PFOA	hs_pfoa_c_Log2	mirna	hsa-miR-210-3p	-0.035512	0.00174284	8.95062e-05	0.0124973	NS																	MIMAT0000267	MIR210	82.2651
Childhood	PFASs	PFNA	PFNA	hs_pfna_c_Log2	met_s	lysoPC.a.C17.0	0.0510787	0.0122576	9.2244e-05	0.0055577	NS													glycerophospholipids	72737
Childhood	Cotinine	Cotinine	Cotinine	hs_cotinine_cdich_None	met_s	SM..OH..C22.2	-0.0845287	0.0216625	9.25689e-05	0.00557728	NS													sphingolipids	85600
Childhood	Lifestyle	Diet	KIDMED	hs_KIDMED_None	met_s	PC.ae.C40.6	0.0384974	0.0221492	9.26093e-05	0.00557971	NS													glycerophospholipids	64533
Pregnancy	Phenols	ETPA	ETPA	hs_etpa_madj_Log2	mirna	hsa-miR-4281	-0.0392583	0.00222898	9.33039e-05	0.0260551	NS																	MIMAT0016907	MIR4281	98.3319
Childhood	OCs	PCBs	PCB 118	hs_pcb118_cadj_Log2	met_s	lysoPC.a.C18.0	-0.0491429	0.0125239	9.43911e-05	0.00568707	NS													glycerophospholipids	64561
Childhood	Phthalates	MEOHP	MEOHP	hs_ceohp_cadj_Log2	met_s	SM..OH..C16.1	-0.043741	0.00718935	9.57679e-05	0.00577002	NS													sphingolipids	85626
Childhood	OCs	PCBs	PCB 118	hs_pcb118_cadj_Log2	met_s	PC.aa.C34.1	-0.0444014	0.00393695	9.61105e-05	0.00579066	NS													glycerophospholipids	64517
Childhood	OCs	HCB	HCB	hs_hcb_cadj_Log2	met_s	SM.C16.1	-0.0355914	0.0232086	9.61445e-05	0.00579271	NS													sphingolipids	85592
Childhood	Phthalates	MNBP	MNBP	hs_mnbp_cadj_Log2	met_s	Leucine	-0.0557774	0.042434	9.65007e-05	0.00581417	NS													aminoacids	25017
Pregnancy	Water DBPs	Water DBPs	THMs	h_thm_preg_Log	mirna	hsa-miR-4763-3p	0.0875656	0.0393465	9.69866e-05	0.0361114	NS																	MIMAT0019913	MIR4763	98.0685
Childhood	OCs	PCBs	PCB 118	hs_pcb118_cadj_Log2	met_s	PC.aa.C36.2	-0.0401007	0.00976581	9.70476e-05	0.00584712	NS													glycerophospholipids	64433
Childhood	PFASs	PFNA	PFNA	hs_pfna_c_Log2	met_s	PC.aa.C36.5	0.0816615	0.0121742	9.72444e-05	0.00585898	NS													glycerophospholipids	64504
Childhood	Essential minerals	Cu	Cu	hs_cu_c_Log2	prote	MIG	0.11545	0.0182651	9.75139e-05	0.00179723	NS															Q07325	CXCL9
Childhood	PFASs	PFHXS	PFHXS	hs_pfhxs_c_Log2	met_s	PC.ae.C38.6	0.0668268	0.0335828	9.7551e-05	0.00587745	NS													glycerophospholipids	64536
Childhood	Built Environment	Land use	Land use	hs_landuseshan300_h_None	prote	APO.B	-0.0630815	0.0226804	9.95401e-05	0.00183458	NS															P04114	APOB
Childhood	Non-essential metals	Cs	Cs	hs_cs_c_Log2	mirna	hsa-miR-6767-5p	-0.0149202	0.0200808	0.000100154	0.0372906	NS																	MIMAT0027434	MIR6767	13.1694
Childhood	Non-essential metals	Cs	Cs	hs_cs_c_Log2	met_s	PC.aa.C36.0	0.0636524	0.0153508	0.000101286	0.00610249	NS													glycerophospholipids	66858
Childhood	Phenols	TRCS	TRCS	hs_trcs_cadj_Log2	mirna	hsa-miR-296-5p	0.00797593	0.0013288	0.000102315	0.0413325	NS																	MIMAT0000690	MIR296	83.8455
Childhood	Meteorological	Humidity	Hum.	hs_hum_mt_hs_h_None	mirna	hsa-miR-16-2-3p	-0.0192901	0.00244812	0.000104825	0.0292723	NS																	MIMAT0004518	MIR16-2	57.4188
Childhood	OCs	HCB	HCB	hs_hcb_cadj_Log2	met_s	PC.aa.C38.5	-0.0525041	0.00967768	0.000104844	0.00631682	NS													glycerophospholipids	64525
Childhood	PFASs	PFOS	PFOS	hs_pfos_c_Log2	met_s	PC.ae.C38.3	0.0490896	0.0205177	0.000105268	0.00634237	NS													glycerophospholipids	67068
Childhood	Essential minerals	Zn	Zn	hs_zn_c_Log2	met_s	Proline	-0.0546092	0.0376434	0.00010715	0.00645579	NS													aminoacids	26271
Childhood	Cotinine	Cotinine	Cotinine	hs_cotinine_cdich_None	met_s	PC.ae.C38.0	-0.107832	0.0506174	0.00010756	0.0064805	NS													glycerophospholipids	67071
Childhood	Non-essential metals	Cs	Cs	hs_cs_c_Log2	met_s	PC.ae.C40.4	0.050615	0.00483247	0.000108084	0.00651205	NS													glycerophospholipids	85571
Childhood	Essential minerals	K	K	hs_k_c_Log2	mirna	hsa-miR-486-3p	0.0242533	0.0169638	0.000109796	0.0233323	NS																	MIMAT0004762	MIR486-1;MIR486-2	94.2932
Childhood	Phenols	TRCS	TRCS	hs_trcs_cadj_Log2	mirna	hsa-miR-4284	0.0372453	0.0142046	0.000111009	0.0413325	NS																	MIMAT0016915	MIR4284	99.561
Childhood	OCs	PCBs	PCB 118	hs_pcb118_cadj_Log2	met_s	PC.aa.C30.0	-0.0599595	0.0241267	0.000112741	0.00679264	NS													glycerophospholipids	65303
Childhood	Phthalates	MECPP	MECPP	hs_cecpp_cadj_Log2	met_s	SM..OH..C16.1	-0.0429491	0.00714886	0.000113531	0.00684021	NS													sphingolipids	85626
Childhood	PFASs	PFOS	PFOS	hs_pfos_c_Log2	met_s	Spermidine	0.0454175	0.00737383	0.000114901	0.00692276	NS													biogenicamines	16610
Childhood	Non-essential metals	Cs	Cs	hs_cs_c_Log2	met_s	PC.aa.C36.5	0.10292	0.0119816	0.000115323	0.00694819	NS													glycerophospholipids	64504
Childhood	PFASs	PFOS	PFOS	hs_pfos_c_Log2	met_u	Urea	0.0629562	0.0147098	0.000117131	0.00390113	NS														16199
Childhood	Non-essential metals	Cs	Cs	hs_cs_c_Log2	met_s	Creatinine	0.037683	0.0296548	0.000120531	0.007262	NS													biogenicamines	16737
Childhood	Phthalates	OXOMINP	OXOMINP	hs_oxominp_cadj_Log2	met_u	4.deoxythreonic.acid	-0.0739675	0.0114422	0.000121046	0.00403154	NS														86391
Childhood	Essential minerals	Se	Se	hs_se_c_Log2	met_s	SM.C24.1	0.0502486	0.00630623	0.000121175	0.0073008	NS													sphingolipids	83172
Childhood	Air Pollution	PM2.5	PM2.5	hs_pm25_yr_hs_h_None	met_s	PC.aa.C36.6	0.101944	0.0100281	0.000123598	0.00744679	NS													glycerophospholipids	66856
Childhood	Essential minerals	K	K	hs_k_c_Log2	mirna	hsa-miR-6073	-0.0263729	0.00212505	0.00012533	0.0233323	NS																	MIMAT0023698	MIR6073	58.1212
Childhood	Essential minerals	Cu	Cu	hs_cu_c_Log2	mirna	hsa-miR-6734-5p	-0.0144786	0.00160009	0.000127063	0.0170631	NS																	MIMAT0027369	MIR6734	87.3573
Childhood	PFASs	PFOS	PFOS	hs_pfos_c_Log2	met_s	lysoPC.a.C17.0	0.0556229	0.0162272	0.00012771	0.00769452	NS													glycerophospholipids	72737
Childhood	Lifestyle	Diet	KIDMED	hs_KIDMED_None	met_s	PC.ae.C38.0	0.0466844	0.00857566	0.000129531	0.00780427	NS													glycerophospholipids	67071
Childhood	Cotinine	Cotinine	Cotinine	hs_cotinine_cdich_None	met_s	PC.aa.C38.0	-0.099356	0.0195717	0.00013083	0.00788249	NS													glycerophospholipids	66861
Childhood	Lifestyle	Diet	KIDMED	hs_KIDMED_None	prote	PAI1	-0.141718	0.0185601	0.000131661	0.00242658	NS															P05121	SERPINE1
Childhood	Indoor air	PM	PM2.5 in	h_PM_Log	met_s	Valine	-0.0322953	0.0309739	0.000132486	0.0079823	NS													aminoacids	27266
Childhood	Lifestyle	Diet	Fastfood	hs_fastfood_Ter	met_s	PC.ae.C38.6			0.000133526	0.00804492	NS	-0.0476241	0.0160838	0.0247584	1	-0.138404	0.10506	4.32863e-05	0.002608					glycerophospholipids	64536
Childhood	Non-essential metals	Cs	Cs	hs_cs_c_Log2	mirna	hsa-miR-7641	-0.0916393	0.00214603	0.000134869	0.0376621	NS																	MIMAT0029782	MIR7641-1;MIR7641-2	99.6488
Childhood	Essential minerals	Cu	Cu	hs_cu_c_Log2	mirna	hsa-miR-8069	-0.0450673	0.0122789	0.000137482	0.0170631	NS																	MIMAT0030996	MIR8069-1;MIR8069-2	99.9122
Childhood	Essential minerals	Cu	Cu	hs_cu_c_Log2	prote	IL2R	0.116859	0.0143155	0.000138302	0.00254897	NS															P01590	IL2RA
Childhood	Lifestyle	Diet	KIDMED	hs_KIDMED_None	met_s	PC.aa.C40.6	0.046251	0.00966128	0.000139801	0.00842299	NS													glycerophospholipids	64431
Childhood	OP Pesticides	DETP	DETP	hs_detp_cadj_Log2	met_u	Glutamine	-0.134613	0.0544995	0.000143591	0.00478239	NS														28300
Childhood	OCs	PCBs	PCB 118	hs_pcb118_cadj_Log2	met_s	PC.aa.C36.1	-0.04647	0.00956348	0.000144297	0.00869387	NS													glycerophospholipids	66857
Childhood	PFASs	PFOS	PFOS	hs_pfos_c_Log2	met_s	PC.aa.C42.1	0.0461164	0.00786928	0.00014538	0.00875913	NS													glycerophospholipids	66970
Pregnancy	Non-essential metals	Hg	Hg	hs_hg_m_Log2	met_s	PC.aa.C38.0	0.0654201	0.014371	0.000146336	0.00881674	NS													glycerophospholipids	66861
Childhood	PFASs	PFOS	PFOS	hs_pfos_c_Log2	met_s	SM..OH..C24.1	0.0530227	0.00969748	0.000146868	0.00884879	NS													sphingolipids	85601
Pregnancy	Essential minerals	Mo	Mo	hs_mo_m_Log2	met_u	3.hydroxyisobutyrate	0.047825	0.00707361	0.000147083	0.0048987	NS														11805
Childhood	Non-essential metals	Cs	Cs	hs_cs_c_Log2	met_s	PC.ae.C38.5	0.0511412	0.0117163	0.000148768	0.00896325	NS													glycerophospholipids	64445
Pregnancy	Phthalates	MNBP	MNBP	hs_mnbp_madj_Log2	met_u	Glucose	-0.0757787	0.0082474	0.000148991	0.00496224	NS														17234
Childhood	Built Environment	Access	Access_ lines_home	hs_accesslines300_h_dic0	met_s	Glycine	0.0603993	0.06845	0.000151595	0.00913357	NS													aminoacids	15428
Pregnancy	Phenols	ETPA	ETPA	hs_etpa_madj_Log2	met_s	SM.C16.1	-0.0382135	0.00884607	0.000153493	0.00924793	NS													sphingolipids	85592
Childhood	Essential minerals	Se	Se	hs_se_c_Log2	met_s	SM..OH..C14.1	0.0486546	0.0141487	0.0001551	0.00934478	NS													sphingolipids	85597
Childhood	Phthalates	MNBP	MNBP	hs_mnbp_cadj_Log2	met_s	Valine	-0.0437399	0.00724929	0.000155939	0.0093953	NS													aminoacids	27266
Childhood	Essential minerals	Cu	Cu	hs_cu_c_Log2	met_u	5.oxoproline	-0.13812	0.0105543	0.000164091	0.00546516	NS														16010
Childhood	Essential minerals	Mo	Mo	hs_mo_c_Log2	met_s	C2	-0.042659	0.0230848	0.00016574	0.00998582	NS													acylcarnitines	73024
Childhood	Essential minerals	Cu	Cu	hs_cu_c_Log2	mirna	hsa-miR-423-5p	-0.0453822	0.00144898	0.000170625	0.0190588	NS																	MIMAT0004748	MIR423	99.6488
Childhood	Indoor air	PM	PM2.5 in	h_PM_Log	met_s	SM..OH..C16.1	-0.0309412	0.00530641	0.000171422	0.0103282	NS													sphingolipids	85626
Childhood	Non-essential metals	Hg	Hg	hs_hg_c_Log2	met_u	Urea	0.0679527	0.0162749	0.000171893	0.00572501	NS														16199
Childhood	Meteorological	Temperature	T	hs_tm_mt_hs_h_None	mirna	hsa-miR-1260b	0.0157736	0.00196046	0.000174526	0.0487365	NS																	MIMAT0015041	MIR1260B	82.0018
Childhood	Lifestyle	Diet	KIDMED	hs_KIDMED_None	met_s	lysoPC.a.C17.0	0.0438847	0.0119288	0.000175333	0.0105638	NS													glycerophospholipids	72737
Childhood	Meteorological	UV	UV	hs_uvdvf_mt_hs_h_None	prote	Adiponectin	-0.099168	0.0263578	0.000176746	0.00325752	NS															Q15848	ADIPOQ
Childhood	Phthalates	OXOMINP	OXOMINP	hs_oxominp_cadj_Log2	met_u	2.hydroxyisobutyrate	-0.0482308	0.0394172	0.000179008	0.005962	NS														19641
Childhood	Phthalates	OHMiNP	OHMiNP	hs_ohminp_cadj_Log2	met_u	Alanine	0.0656927	0.0409499	0.000179247	0.00596994	NS														16977
Childhood	OCs	PCBs	PCB 118	hs_pcb118_cadj_Log2	met_s	lysoPC.a.C16.0	-0.0408038	0.0202632	0.00017972	0.0108282	NS													glycerophospholipids	64563
Childhood	Indoor air	PM	PM2.5 in	h_PM_Log	met_s	Isoleucine	-0.0411847	0.00833368	0.000180027	0.0108466	NS													aminoacids	38264
Childhood	PFASs	PFOS	PFOS	hs_pfos_c_Log2	met_s	PC.ae.C32.2	0.0448196	0.00941939	0.00018281	0.0110143	NS													glycerophospholipids	85568
Childhood	OCs	HCB	HCB	hs_hcb_cadj_Log2	met_u	Lactate	-0.081375	0.054376	0.000184197	0.00613483	NS														24996
Childhood	PFASs	PFOS	PFOS	hs_pfos_c_Log2	met_s	PC.aa.C40.3	0.0401333	0.00848308	0.00018546	0.011174	NS													glycerophospholipids	66863
Childhood	OCs	PCBs	PCB 118	hs_pcb118_cadj_Log2	met_s	PC.aa.C32.3	-0.0435373	0.00846361	0.000186295	0.0112243	NS													glycerophospholipids	66847
Pregnancy	Phenols	ETPA	ETPA	hs_etpa_madj_Log2	met_s	SM.C16.0	-0.0358612	0.0139059	0.000190834	0.0114977	NS													sphingolipids	78646
Childhood	Traffic	Traffic	Distance road	hs_distinvnear1_h_Log	met_s	PC.ae.C34.2	0.0489439	0.0441134	0.000194356	0.01171	NS													glycerophospholipids	64544
Childhood	OCs	PCBs	PCB 118	hs_pcb118_cadj_Log2	met_s	PC.ae.C44.4	-0.0401167	0.0122212	0.000194415	0.0117135	NS													glycerophospholipids	67084
Childhood	Essential minerals	Cu	Cu	hs_cu_c_Log2	mirna	hsa-miR-4318	-0.0265894	0.0161548	0.000195179	0.0198195	NS																	MIMAT0016869	MIR4318	94.9078
Childhood	OCs	PCBs	PCB 180	hs_pcb180_cadj_Log2	prote	Leptin	-0.232893	0.101717	0.000196669	0.00362472	NS															P41159	LEP
Childhood	Cotinine	Cotinine	Cotinine	hs_cotinine_cdich_None	met_s	PC.ae.C40.6	-0.0836343	0.0220543	0.000199968	0.0120481	NS													glycerophospholipids	64533
Pregnancy	Phenols	PRPA	PRPA	hs_prpa_madj_Log2	met_s	SM.C24.0	-0.0448894	0.0463625	0.000201574	0.0121449	NS													sphingolipids	83360
Childhood	Phthalates	MEP	MEP	hs_cep_cadj_Log2	met_s	lysoPC.a.C16.0	0.0460433	0.0465733	0.000202901	0.0122248	NS													glycerophospholipids	64563
Childhood	Air Pollution	PM2.5	PM2.5	hs_pm25_yr_hs_h_None	met_s	PC.aa.C34.4	0.0967353	0.0157335	0.000203322	0.0122501	NS													glycerophospholipids	64423
Childhood	Non-essential metals	Cs	Cs	hs_cs_c_Log2	met_s	PC.ae.C36.5	0.0623258	0.0249214	0.000204012	0.0122917	NS													glycerophospholipids	64540
Childhood	PFASs	PFUNDA	PFUNDA	hs_pfunda_c_Log2	met_s	SM.C26.0	0.0803375	0.0159825	0.000205002	0.0123514	NS													sphingolipids	83361
Pregnancy	Cotinine	Cotinine	Cotinine	hs_cotinine_mcat_None	met_s	PC.ae.C34.2			0.000205037	0.0123535	NS	-0.112371	0.0585782	4.89097e-05	0.00294681	-0.00818759	0.0213534	0.735382	1					glycerophospholipids	64544
Childhood	Essential minerals	Cu	Cu	hs_cu_c_Log2	met_u	Lactate	-0.0663678	0.0129719	0.000206035	0.00686214	NS														24996
Childhood	Non-essential metals	Hg	Hg	hs_hg_c_Log2	met_u	Alanine	-0.0891042	0.0560525	0.00020608	0.00686364	NS														16977
Childhood	Cotinine	Cotinine	Cotinine	hs_cotinine_cdich_None	met_s	SM..OH..C14.1	-0.0818806	0.0272269	0.00020768	0.0125127	NS													sphingolipids	85597
Childhood	PFASs	PFOS	PFOS	hs_pfos_c_Log2	met_u	Trimethylamine.oxide	0.263413	0.0506704	0.000210725	0.00701834	NS														15724
Childhood	Social and economic capital	Social capital	Social participation	hs_participation_3cat_None	met_u	N.methyl.2.pyridone.5.carboxamide			0.000211397	0.00704072	NS	-0.220539	0.0337758	0.13681	1	-0.808452	0.0246092	4.01139e-05	0.00133602						27410
Childhood	Essential minerals	Cu	Cu	hs_cu_c_Log2	met_s	Citrate	-0.0425179	0.0239937	0.000211869	0.0127651	NS													aminoacids	18211
Childhood	Essential minerals	Cu	Cu	hs_cu_c_Log2	mirna	hsa-miR-4713-3p	-0.0164237	0.00168708	0.000216992	0.0201984	NS																	MIMAT0019821	MIR4713	37.928
Childhood	PFASs	PFNA	PFNA	hs_pfna_c_Log2	met_u	Glycine	-0.0930882	0.0108207	0.000217096	0.00723054	NS														15428
Childhood	Essential minerals	Se	Se	hs_se_c_Log2	met_s	PC.ae.C34.0	0.0572519	0.0130267	0.000217358	0.0130958	NS													glycerophospholipids	67077
Childhood	PFASs	PFNA	PFNA	hs_pfna_c_Log2	met_s	SM..OH..C24.1	0.0464773	0.0193301	0.000217579	0.0131091	NS													sphingolipids	85601
Pregnancy	Phenols	ETPA	ETPA	hs_etpa_madj_Log2	mirna	hsa-miR-6085	-0.0153873	0.0218837	0.000218107	0.0487251	NS																	MIMAT0023710	MIR6085	80.9482
Childhood	Indoor air	BTEX	Benzene in	h_Benzene_Log	met_u	Taurine	0.235544	0.0109168	0.000222302	0.00740391	NS														15891
Childhood	OCs	PCBs	PCB 153	hs_pcb153_cadj_Log2	met_u	N.methylnicotinic.acid	0.217708	0.0146364	0.00022407	0.00746282	NS														50521
Childhood	Phenols	BUPA	BUPA	hs_bupa_cadj_Log3	met_u	Urea	0.0401387	0.00792488	0.000225645	0.00751527	NS														16199
Childhood	Phthalates	MEHHP	MEHHP	hs_cehhp_cadj_Log2	met_s	Creatinine	-0.0288487	0.0401238	0.000228203	0.0137492	NS													biogenicamines	16737
Childhood	Lifestyle	Diet	Fastfood	hs_fastfood_Ter	met_s	PC.ae.C40.6			0.000232107	0.0139845	NS	-0.0339471	0.0391648	0.0657767	1	-0.11892	0.0180701	5.38081e-05	0.00324194					glycerophospholipids	64533
Childhood	Essential minerals	Se	Se	hs_se_c_Log2	met_s	PC.ae.C40.1	0.0514504	0.0145863	0.000234319	0.0141177	NS													glycerophospholipids	85574
Childhood	Built Environment	Access	Access_ lines_home	hs_accesslines300_h_dic0	met_s	Arginine	0.0608894	0.0117065	0.000239954	0.0144573	NS													aminoacids	29016
Childhood	Phthalates	MEOHP	MEOHP	hs_ceohp_cadj_Log2	met_s	Creatinine	-0.0302183	0.0113421	0.000243894	0.0146946	NS													biogenicamines	16737
Childhood	OCs	PCBs	PCB 138	hs_pcb138_cadj_Log2	prote	Leptin	-0.201344	0.0275069	0.000248327	0.0045768	NS															P41159	LEP
Childhood	Essential minerals	Mo	Mo	hs_mo_c_Log2	met_s	C12	-0.0262363	0.0039606	0.000254486	0.0153328	NS													acylcarnitines	73054
Childhood	PFASs	PFUNDA	PFUNDA	hs_pfunda_c_Log2	met_s	PC.ae.C36.2	0.0486218	0.0158756	0.000254826	0.0153533	NS													glycerophospholipids	67065
Childhood	Non-essential metals	Cs	Cs	hs_cs_c_Log2	met_s	PC.ae.C34.1	0.0453443	0.0103873	0.000258024	0.0155459	NS													glycerophospholipids	67076
Childhood	Non-essential metals	Cs	Cs	hs_cs_c_Log2	met_s	PC.ae.C40.2	0.0484543	0.0149604	0.000260245	0.0156798	NS													glycerophospholipids	72348
Childhood	Essential minerals	Co	Co	hs_co_c_Log2	met_s	PC.aa.C30.0	0.0438341	0.031647	0.000262824	0.0158351	NS													glycerophospholipids	65303
Childhood	Phthalates	MECPP	MECPP	hs_cecpp_cadj_Log2	met_s	Creatinine	-0.0297942	0.0112625	0.000267566	0.0161208	NS													biogenicamines	16737
Childhood	OCs	HCB	HCB	hs_hcb_cadj_Log2	met_s	PC.aa.C34.4	-0.0758145	0.0139519	0.000267772	0.0161333	NS													glycerophospholipids	64423
Childhood	Essential minerals	Co	Co	hs_co_c_Log2	met_u	Creatinine	0.0314745	0.00926508	0.000268996	0.00895909	NS														16737
Childhood	Lifestyle	Diet	Diet fat	hs_total_lipids_Ter	met_s	PC.aa.C38.3			0.000269902	0.0162616	NS	-0.092988	0.080821	6.36892e-05	0.00383727	-0.070213	0.0841025	0.00365898	0.220453					glycerophospholipids	64446
Childhood	PFASs	PFOA	PFOA	hs_pfoa_c_Log2	mirna	hsa-miR-342-5p	-0.04822	0.0133629	0.000270565	0.0335801	NS																	MIMAT0004694	MIR342	98.3319
Childhood	Non-essential metals	Cs	Cs	hs_cs_c_Log2	met_s	PC.ae.C42.3	0.0500894	0.0136499	0.000273405	0.0164727	NS													glycerophospholipids	85585
Childhood	PFASs	PFOS	PFOS	hs_pfos_c_Log2	met_s	Valine	0.0434668	0.0053595	0.000277068	0.0166933	NS													aminoacids	27266
Childhood	PFASs	PFHXS	PFHXS	hs_pfhxs_c_Log2	met_s	PC.aa.C42.2	0.0507878	0.0129845	0.000279725	0.0168534	NS													glycerophospholipids	66969
Childhood	Non-essential metals	Cd	Cd	hs_cd_c_Log3	met_u	Creatine	-0.18726	0.00939944	0.000284808	0.00948573	NS														16919
Childhood	PFASs	PFNA	PFNA	hs_pfna_c_Log2	met_s	PC.aa.C32.3	0.040721	0.016461	0.000287265	0.0173077	NS													glycerophospholipids	66847
Childhood	PFASs	PFNA	PFNA	hs_pfna_c_Log2	met_s	PC.aa.C28.1	0.0395413	0.0177436	0.000287349	0.0173128	NS													glycerophospholipids	65293
Childhood	Essential minerals	K	K	hs_k_c_Log2	mirna	hsa-miR-24-3p	0.0535842	0.0163248	0.000287694	0.0459077	NS																	MIMAT0000080	MIR24-2;MIR24-1	97.8051
Childhood	Non-essential metals	Hg	Hg	hs_hg_c_Log2	met_s	PC.ae.C42.2	0.0496262	0.013319	0.000288733	0.0173961	NS													glycerophospholipids	85584
Childhood	Essential minerals	Cu	Cu	hs_cu_c_Log2	mirna	hsa-miR-4653-3p	0.00322364	0.0157948	0.00028875	0.0248103	NS																	MIMAT0019719	MIR4653	92.3617
Pregnancy	Non-essential metals	Hg	Hg	hs_hg_m_Log2	met_s	PC.aa.C38.6	0.0666137	0.0336209	0.000292884	0.0176463	NS													glycerophospholipids	64519
Childhood	Tobacco Smoke_fac	Tobacco Smoke	ETS	hs_globalexp2_None	met_s	SM..OH..C24.1	-0.0743628	0.0110422	0.000296825	0.0178837	NS													sphingolipids	85601
Pregnancy	Cotinine	Cotinine	Cotinine	hs_cotinine_mcat_None	met_s	PC.aa.C36.0			0.000299097	0.0180206	NS	-0.120718	0.022634	7.01014e-05	0.00422361	-0.00983087	0.0219278	0.71153	1					glycerophospholipids	66858
Childhood	Air Pollution	PM2.5	PM2.5	hs_pm25_yr_hs_h_None	met_s	PC.aa.C32.2	0.0961141	0.0368482	0.000302699	0.0182376	NS													glycerophospholipids	66848
Pregnancy	Phenols	MEPA	MEPA	hs_mepa_madj_Log2	met_s	SM.C18.1	-0.0336436	0.0242607	0.000304895	0.0183699	NS													sphingolipids	85593
Childhood	Natural Spaces_fac	Blue	Blue space	hs_blueyn300_h_None	met_s	C4	-0.175544	0.103952	0.000307637	0.0185351	NS													acylcarnitines	7676
Pregnancy	Air Pollution	PM10	PM10	h_pm10_ratio_preg_None	met_s	Tyrosine	0.108205	0.0952086	0.000307683	0.0185379	NS													aminoacids	18186
Childhood	OCs	PCBs	PCB 138	hs_pcb138_cadj_Log2	prote	IP10	0.161258	0.0892791	0.000309165	0.00569807	NS															P02778	CXCL10
Childhood	OCs	PCBs	PCB 138	hs_pcb138_cadj_Log2	prote	IL1beta	-0.111775	0.0249913	0.000314848	0.00580282	NS															P01584	IL1B
Childhood	Non-essential metals	Cs	Cs	hs_cs_c_Log2	met_s	PC.aa.C42.6	0.0429887	0.0111833	0.00031806	0.0191631	NS													glycerophospholipids	66965
Childhood	PFASs	PFOS	PFOS	hs_pfos_c_Log2	met_s	PC.aa.C32.3	0.0449262	0.0114821	0.000318269	0.0191757	NS													glycerophospholipids	66847
Childhood	Phthalates	OXOMINP	OXOMINP	hs_oxominp_cadj_Log2	met_u	Acetone	-0.154357	0.00996136	0.000319167	0.0106301	NS														15347
Childhood	OP Pesticides	DMTP	DMTP	hs_dmtp_cadj_Log2	met_u	N.methylnicotinic.acid	0.146764	0.0108162	0.000324152	0.0107961	NS														50521
Childhood	Non-essential metals	Cs	Cs	hs_cs_c_Log2	met_s	PC.ae.C38.0	0.0623428	0.0113381	0.00033036	0.0199042	NS													glycerophospholipids	67071
Childhood	PFASs	PFNA	PFNA	hs_pfna_c_Log2	met_s	SM.C16.0	0.0263029	0.0124862	0.000331572	0.0199772	NS													sphingolipids	78646
Pregnancy	OCs	HCB	HCB	hs_hcb_madj_Log2	met_s	lysoPC.a.C20.3	-0.0544462	0.0399457	0.000334289	0.0201409	NS													glycerophospholipids	64481
Childhood	PFASs	PFOS	PFOS	hs_pfos_c_Log2	met_s	Tryptophan	0.039339	0.00803506	0.000334502	0.0201538	NS													aminoacids	27897
Childhood	Lifestyle	Diet	KIDMED	hs_KIDMED_None	met_u	Hippurate	0.127948	0.0119704	0.000335177	0.0111633	NS														132966
Childhood	Essential minerals	Se	Se	hs_se_c_Log2	met_s	alpha.AAA	0.105685	0.0144875	0.000336173	0.0202544	NS													biogenicamines	37024
Childhood	Phthalates	OXOMINP	OXOMINP	hs_oxominp_cadj_Log2	met_u	N.methylnicotinic.acid	0.134578	0.0166251	0.000336292	0.0112004	NS														50521
Childhood	Phthalates	MEOHP	MEOHP	hs_ceohp_cadj_Log2	met_s	ADMA	0.0258433	0.0265402	0.000338152	0.0203736	NS													biogenicamines	17929
Childhood	PFASs	PFHXS	PFHXS	hs_pfhxs_c_Log2	met_u	Sucrose	-0.344836	0.0147699	0.000338326	0.0112682	NS														17992
Pregnancy	Phenols	PRPA	PRPA	hs_prpa_madj_Log2	met_s	SM.C26.0	-0.0699141	0.00793781	0.000339075	0.0204293	NS													sphingolipids	83361
Childhood	Phenols	BUPA	BUPA	hs_bupa_cadj_Log2	met_u	Creatinine	-0.028474	0.00979198	0.000340332	0.011335	NS														16737
Childhood	OCs	PCBs	PCB 118	hs_pcb118_cadj_Log2	met_s	PC.aa.C32.1	-0.0694536	0.0111214	0.00034676	0.0208923	NS													glycerophospholipids	66849
Childhood	PFASs	PFOA	PFOA	hs_pfoa_c_Log2	mirna	hsa-miR-27a-3p	-0.0223891	0.0015773	0.000351692	0.0392841	NS																	MIMAT0000084	MIR27A	83.4065
Childhood	Phthalates	OXOMINP	OXOMINP	hs_oxominp_cadj_Log2	met_s	C10	-0.0440048	0.00582242	0.00035308	0.0212731	NS													acylcarnitines	68830
Childhood	Non-essential metals	Cs	Cs	hs_cs_c_Log2	met_s	total.DMA	0.0290127	0.00674831	0.000355369	0.021411	NS													biogenicamines	86468
Childhood	Phthalates	MECPP	MECPP	hs_cecpp_cadj_Log2	met_s	SM.C18.0	-0.0382855	0.0263259	0.000356106	0.0214554	NS													sphingolipids	83358
Childhood	Phthalates	MEHP	MEHP	hs_cehp_cadj_Log2	met_s	C18	-0.0382803	0.0386962	0.000356123	0.0214564	NS													acylcarnitines	84644
Childhood	OCs	HCB	HCB	hs_hcb_cadj_Log2	met_s	PC.aa.C32.2	-0.0758599	0.0127192	0.000357131	0.0215172	NS													glycerophospholipids	66848
Childhood	Non-essential metals	Cs	Cs	hs_cs_c_Log2	met_s	C4	0.0838679	0.0151353	0.000357357	0.0215308	NS													acylcarnitines	7676
Pregnancy	Water DBPs	Water DBPs	Chloroform	h_clf_preg_Log	met_s	Spermidine	-0.113803	0.118679	0.000358481	0.0215985	NS													biogenicamines	16610
Childhood	OCs	PCBs	PCB 118	hs_pcb118_cadj_Log2	met_s	PC.ae.C40.1	-0.0434712	0.00912106	0.000362261	0.0218263	NS													glycerophospholipids	85574
Pregnancy	Phenols	ETPA	ETPA	hs_etpa_madj_Log2	met_s	PC.aa.C40.4	-0.0500189	0.0325075	0.000364625	0.0219686	NS													glycerophospholipids	66862
Childhood	Lifestyle	Diet	Cereals	h_cereal_preg_Ter	met_u	Proline.betaine			0.000376092	0.012526	NS	0.298489	0.0355288	0.224536	1	-0.674486	0.0203574	0.00847312	0.282203						35280
Childhood	Non-essential metals	Cs	Cs	hs_cs_c_Log2	met_s	PC.aa.C38.1	0.0839137	0.0138872	0.000376535	0.0226862	NS													glycerophospholipids	66860
Childhood	Non-essential metals	As	As	hs_as_c_Log2	prote	APO.B	0.0713273	0.0280538	0.000379535	0.00699503	NS															P04114	APOB
Childhood	Essential minerals	Cu	Cu	hs_cu_c_Log2	mirna	hsa-miR-3605-5p	-0.00699533	0.00169601	0.000382227	0.0304963	NS																	MIMAT0017981	MIR3605	9.30641
Childhood	Non-essential metals	Cs	Cs	hs_cs_c_Log2	met_s	PC.aa.C38.5	0.0516089	0.0156133	0.000386928	0.0233124	NS													glycerophospholipids	64525
Childhood	OP Pesticides	DMTP	DMTP	hs_dmtp_cadj_Log2	met_s	C12	-0.0404283	0.0368194	0.000389906	0.0234918	NS													acylcarnitines	73054
Childhood	Lifestyle	Diet	Fish	hs_total_fish_Ter	met_s	PC.aa.C40.1			0.000393799	0.0237264	NS	0.0184294	0.0133352	0.188137	1	0.0600296	0.0247622	9.95433e-05	0.00599748					glycerophospholipids	66865
Childhood	Lifestyle	Diet	KIDMED	hs_KIDMED_None	met_s	PC.aa.C42.6	0.0297199	0.00840915	0.000397734	0.0239635	NS													glycerophospholipids	66965
Childhood	Lifestyle	Diet	Fish	hs_total_fish_Ter	met_s	PC.aa.C38.1			0.000398491	0.0240091	NS	0.0712421	0.0173586	0.0366108	1	0.14839	0.0143434	7.69048e-05	0.00463351					glycerophospholipids	66860
Childhood	PFASs	PFOA	PFOA	hs_pfoa_c_Log2	mirna	hsa-miR-5010-5p	-0.0185334	0.0176234	0.000401447	0.0407651	NS																	MIMAT0021043	MIR5010	72.6076
Pregnancy	PFASs	PFUNDA	PFUNDA	hs_pfunda_m_Log2	met_s	PC.ae.C40.6	0.0473036	0.0479072	0.000402089	0.0242258	NS													glycerophospholipids	64533
Childhood	OP Pesticides	DMTP	DMTP	hs_dmtp_cadj_Log2	met_s	C10	-0.0470482	0.00630505	0.000403649	0.0243199	NS													acylcarnitines	68830
Childhood	Non-essential metals	Cs	Cs	hs_cs_c_Log2	met_s	PC.ae.C32.1	0.0482958	0.0155077	0.000403928	0.0243367	NS													glycerophospholipids	72347
Childhood	Indoor air	PM	PM2.5 in	h_PM_Log	met_s	SM..OH..C24.1	-0.0349382	0.0194657	0.000405404	0.0244256	NS													sphingolipids	85601
Childhood	PFASs	PFUNDA	PFUNDA	hs_pfunda_c_Log2	met_s	PC.ae.C36.1	0.050169	0.0252066	0.000406735	0.0245058	NS													glycerophospholipids	67066
Childhood	Essential minerals	Se	Se	hs_se_c_Log2	met_s	PC.aa.C42.2	0.043347	0.0229974	0.000415882	0.0250569	NS													glycerophospholipids	66969
Childhood	Lifestyle	Diet	Dairy	hs_dairy_Ter	met_s	PC.aa.C30.0			0.000417977	0.0251831	NS	0.045232	0.0196378	0.0981049	1	0.111415	0.0471461	9.24189e-05	0.00556824					glycerophospholipids	65303
Childhood	OCs	HCB	HCB	hs_hcb_cadj_Log2	met_u	4.deoxyerythronic.acid	-0.0731296	0.0137432	0.000418451	0.0139368	NS														86347
Childhood	Traffic	Traffic	Distance road	hs_distinvnear1_h_Log	met_s	PC.ae.C36.3	0.0429179	0.00756594	0.000419087	0.02525	NS													glycerophospholipids	64537
Childhood	Air Pollution	PM2.5	PM2.5	hs_pm25_yr_hs_h_None	met_s	PC.aa.C34.3	0.0718879	0.0142032	0.000421094	0.0253709	NS													glycerophospholipids	64424
Pregnancy	PBDEs	PBDE153	PBDE 153	hs_pbde153_madj_Log2	met_s	Kynurenine	0.0172564	0.0184371	0.000429228	0.025861	NS													biogenicamines	28683
Childhood	PFASs	PFHXS	PFHXS	hs_pfhxs_c_Log2	met_s	SM.C26.0	0.0792349	0.0146252	0.000429678	0.0258881	NS													sphingolipids	83361
Pregnancy	Phenols	ETPA	ETPA	hs_etpa_madj_Log2	met_s	Glycine	-0.029031	0.0125526	0.000432734	0.0260722	NS													aminoacids	28300
Childhood	Phthalates	MIBP	MIBP	hs_mibp_cadj_Log2	met_u	N.methylnicotinic.acid	0.187677	0.0132323	0.00043447	0.0144703	NS														50521
Childhood	PFASs	PFHXS	PFHXS	hs_pfhxs_c_Log2	met_s	PC.aa.C40.6	0.0647225	0.0180608	0.00043585	0.0262599	NS													glycerophospholipids	64431
Childhood	Non-essential metals	Cs	Cs	hs_cs_c_Log2	met_s	PC.ae.C36.4	0.0540351	0.0246164	0.000435881	0.0262618	NS													glycerophospholipids	67064
Childhood	OCs	PCBs	PCB 180	hs_pcb180_cadj_Log2	met_u	N.methylnicotinic.acid	0.230104	0.0162415	0.000440868	0.0146834	NS														50521
Childhood	PFASs	PFHXS	PFHXS	hs_pfhxs_c_Log2	met_s	PC.aa.C40.1	0.0362472	0.0127359	0.000446388	0.0268949	NS													glycerophospholipids	66865
Childhood	PFASs	PFUNDA	PFUNDA	hs_pfunda_c_Log2	met_s	PC.aa.C40.5	-0.0544222	0.0214649	0.000452551	0.0272662	NS													glycerophospholipids	64524
Childhood	PFASs	PFNA	PFNA	hs_pfna_c_Log2	met_s	PC.ae.C38.3	0.0399661	0.0184875	0.000453279	0.0273101	NS													glycerophospholipids	67068
Childhood	PFASs	PFHXS	PFHXS	hs_pfhxs_c_Log2	met_s	PC.aa.C36.0	0.0610314	0.0193575	0.000464876	0.0280088	NS													glycerophospholipids	66858
Childhood	Social and economic capital	Social capital	House crowding	hs_hm_pers_None	met_s	PC.aa.C36.4	0.0269666	0.0301142	0.000467329	0.0281566	NS													glycerophospholipids	64520
Childhood	Non-essential metals	As	As	hs_as_c_Log2	met_s	PC.aa.C40.3	0.0453628	0.0159557	0.00047213	0.0284459	NS													glycerophospholipids	66863
Childhood	Cotinine	Cotinine	Cotinine	hs_cotinine_cdich_None	met_s	PC.ae.C38.3	-0.0813991	0.019178	0.000473316	0.0285173	NS													glycerophospholipids	67068
Pregnancy	Phenols	PRPA	PRPA	hs_prpa_madj_Log2	met_s	C4.1	-0.0271948	0.012462	0.000474271	0.0285748	NS													acylcarnitines	88785
Childhood	Non-essential metals	Pb	Pb	hs_pb_c_Log2	met_s	t4.OH.Pro	0.0506492	0.0355823	0.000474498	0.0285885	NS													biogenicamines	18095
Childhood	Phenols	TRCS	TRCS	hs_trcs_cadj_Log2	prote	EGF	0.245046	0.0183185	0.000474968	0.0087539	NS															P01133	EGF
Childhood	PFASs	PFNA	PFNA	hs_pfna_c_Log2	met_s	PC.ae.C40.5	0.034755	0.00663503	0.000480857	0.0289716	NS													glycerophospholipids	85573
Childhood	Essential minerals	Se	Se	hs_se_c_Log2	met_u	Urea	0.0616613	0.0547174	0.000480869	0.0160157	NS														16199
Childhood	OCs	PCBs	PCB 138	hs_pcb138_cadj_Log2	met_u	N.methylnicotinic.acid	0.201327	0.0143066	0.000482031	0.0160544	NS														50521
Childhood	Essential minerals	K	K	hs_k_c_Log2	prote	IL1beta	0.0871762	0.0158816	0.000486085	0.0089588	NS															P01584	IL1B
Pregnancy	Built Environment	Built density	Building	h_builtdens300_preg_Sqrt	met_u	N.methylnicotinic.acid	0.169446	0.012056	0.000493952	0.0164514	NS														50521
Childhood	Cotinine	Cotinine	Cotinine	hs_cotinine_cdich_None	met_s	SM..OH..C24.1	-0.0894999	0.0291795	0.000494827	0.0298133	NS													sphingolipids	85601
Childhood	Lifestyle	Diet	Fish	hs_total_fish_Ter	met_s	PC.aa.C42.0			0.000496369	0.0299062	NS	0.0218978	0.0237846	0.263796	1	0.0819161	0.0244127	0.000147606	0.00889324					glycerophospholipids	66971
Childhood	Phthalates	OXOMINP	OXOMINP	hs_oxominp_cadj_Log2	met_u	N.methyl.2.pyridone.5.carboxamide	-0.259621	0.0149954	0.000496587	0.0165392	NS														27410
Pregnancy	Phenols	ETPA	ETPA	hs_etpa_madj_Log2	met_s	C8	-0.047001	0.0141535	0.00050422	0.0303793	NS													acylcarnitines	73039
Childhood	Phthalates	OXOMINP	OXOMINP	hs_oxominp_cadj_Log2	met_s	PC.ae.C36.1	-0.0326865	0.00915816	0.000513153	0.0309175	NS													glycerophospholipids	67066
Childhood	Non-essential metals	Cd	Cd	hs_cd_c_Log2	met_u	Carnitine	-0.178417	0.011584	0.000515335	0.0171636	NS														17126
Childhood	Essential minerals	Cu	Cu	hs_cu_c_Log2	met_s	Kynurenine	0.0351796	0.00926076	0.00052303	0.0315125	NS													biogenicamines	28683
Pregnancy	Air Pollution	PM2.5	PM2.5	h_pm25_ratio_preg_None	met_s	Met.SO	0.0875139	0.0555484	0.000530677	0.0319733	NS													biogenicamines	17016
Childhood	OCs	PCBs	PCB 118	hs_pcb118_cadj_Log2	met_s	PC.aa.C34.2	-0.0342681	0.00923782	0.000530695	0.0319743	NS													glycerophospholipids	64516
Childhood	Non-essential metals	Cs	Cs	hs_cs_c_Log2	met_s	PC.ae.C42.5	0.0458563	0.0209523	0.00053868	0.0324554	NS													glycerophospholipids	85590
Childhood	Meteorological	UV	UV	hs_uvdvf_mt_hs_h_None	prote	HGF	-0.0442829	0.0860637	0.00054145	0.0099792	NS															P14210	HGF
Childhood	PFASs	PFUNDA	PFUNDA	hs_pfunda_c_Log2	prote	APO.A1	0.0857215	0.0273424	0.000542139	0.00999189	NS															P02647	APOA1
Childhood	Indoor air	PM	PM2.5 in	h_PM_Log	met_s	Leucine	-0.0361748	0.00752186	0.000542159	0.0326651	NS													aminoacids	25017
Childhood	Essential minerals	Cu	Cu	hs_cu_c_Log2	prote	IL1RA	0.135633	0.0241542	0.000542364	0.00999605	NS															P18510	IL1RN
Childhood	OCs	PCBs	PCB 153	hs_pcb153_cadj_Log2	prote	IP10	0.158296	0.0914142	0.000546371	0.0100699	NS															P02778	CXCL10
Childhood	Lifestyle	Diet	Fish	hs_total_fish_Ter	met_s	PC.ae.C32.2			0.000547846	0.0330077	NS	0.0151005	0.0210053	0.446281	1	0.0801908	0.0471415	0.000240547	0.0144929					glycerophospholipids	85568
Childhood	OP Pesticides	DMTP	DMTP	hs_dmtp_cadj_Log2	met_s	alpha.AAA	-0.0798594	0.00990146	0.000549353	0.0330985	NS													biogenicamines	37024
Childhood	Phthalates	MEOHP	MEOHP	hs_ceohp_cadj_Log2	met_s	SM.C20.2	-0.0479862	0.0102423	0.000556359	0.0335206	NS													sphingolipids	85595
Childhood	Phthalates	OXOMINP	OXOMINP	hs_oxominp_cadj_Log2	met_u	Sucrose	0.209403	0.0191782	0.000556568	0.0185369	NS														17992
Childhood	Non-essential metals	Pb	Pb	hs_pb_c_Log2	met_s	lysoPC.a.C18.1	0.0399912	0.00607279	0.000565788	0.0340887	NS													glycerophospholipids	64566
Childhood	OCs	PCBs	PCB 153	hs_pcb153_cadj_Log2	prote	Leptin	-0.193984	0.025594	0.000569712	0.0105001	NS															P41159	LEP
Pregnancy	Non-essential metals	As	As	hs_as_m_Log2	met_s	Proline	-0.0713303	0.055257	0.000571318	0.0344219	NS													aminoacids	26271
Childhood	OP Pesticides_fac	DMDTP	DMDTP	hs_dmdtp_cdich_None	met_u	Proline.betaine	0.909804	0.088598	0.000572378	0.0190635	NS														35280
Childhood	Essential minerals	Se	Se	hs_se_c_Log2	met_s	PC.ae.C40.5	0.0408198	0.0196022	0.000575106	0.0346501	NS													glycerophospholipids	85573
Childhood	Cotinine	Cotinine	Cotinine	hs_cotinine_cdich_None	met_s	PC.ae.C36.1	-0.0765446	0.0313757	0.000577466	0.0347924	NS													glycerophospholipids	67066
Childhood	Non-essential metals	Cs	Cs	hs_cs_c_Log2	prote	APO.A1	0.0830571	0.0266354	0.000580579	0.0107004	NS															P02647	APOA1
Pregnancy	Phenols	ETPA	ETPA	hs_etpa_madj_Log2	met_s	C6..C4.1.DC.	-0.0465536	0.0174716	0.000581172	0.0350156	NS													acylcarnitines	70749
Childhood	Essential minerals	Cu	Cu	hs_cu_c_Log2	mirna	hsa-miR-324-3p	-0.0469848	0.0188168	0.000583393	0.042833	NS																	MIMAT0000762	MIR324	99.6488
Childhood	PFASs	PFNA	PFNA	hs_pfna_c_Log2	met_s	PC.ae.C32.2	0.0370486	0.0146851	0.000590863	0.0355995	NS													glycerophospholipids	85568
Childhood	OCs	PCBs	PCB 118	hs_pcb118_cadj_Log2	met_s	SM.C16.1	-0.0274414	0.00549723	0.000593289	0.0357457	NS													sphingolipids	85592
Pregnancy	Essential minerals	Mo	Mo	hs_mo_m_Log2	met_s	Methionine	0.0309287	0.0249961	0.000597727	0.0360131	NS													aminoacids	16811
Childhood	Cotinine	Cotinine	Cotinine	hs_cotinine_cdich_None	met_s	PC.aa.C42.0	-0.0746907	0.0144612	0.000603996	0.0363907	NS													glycerophospholipids	66971
Childhood	Phthalates	OXOMINP	OXOMINP	hs_oxominp_cadj_Log2	met_s	C12.1	-0.0357088	0.0214216	0.000610428	0.0367783	NS													acylcarnitines	89717
Childhood	Indoor air	PM	PM2.5 in	h_PM_Log	met_s	C4	-0.0496683	0.00847305	0.000611843	0.0368635	NS													acylcarnitines	7676
Childhood	Phthalates	OHMiNP	OHMiNP	hs_ohminp_cadj_Log2	met_u	5.oxoproline	-0.115076	0.010349	0.000615023	0.0204838	NS														16010
Childhood	Essential minerals	Cu	Cu	hs_cu_c_Log2	mirna	hsa-miR-6803-3p	-0.0131638	0.00154483	0.000618012	0.042833	NS																	MIMAT0027507	MIR6803	90.2546
Childhood	Essential minerals	Se	Se	hs_se_c_Log2	met_s	PC.ae.C38.4	0.0406235	0.0211198	0.000635094	0.0382644	NS													glycerophospholipids	64480
Childhood	Non-essential metals	As	As	hs_as_c_Log2	met_u	N.methylpicolinic.acid	0.472181	0.0155295	0.000645039	0.0214835	NS														69061
Childhood	Non-essential metals	Pb	Pb	hs_pb_c_Log2	met_s	C18	0.0336055	0.00956949	0.000646281	0.0389385	NS													acylcarnitines	84644
Childhood	Non-essential metals	As	As	hs_as_c_Log2	met_u	Taurine	0.289657	0.0259714	0.000651819	0.0217093	NS														15891
Childhood	Essential minerals	Cu	Cu	hs_cu_c_Log2	mirna	hsa-miR-1275	-0.0201999	0.0150078	0.000651889	0.042833	NS																	MIMAT0005929	MIR1275	96.9271
Pregnancy	Phenols	PRPA	PRPA	hs_prpa_madj_Log2	met_s	SM.C16.1	-0.0308393	0.029085	0.000655658	0.0395034	NS													sphingolipids	85592
Childhood	PFASs	PFHXS	PFHXS	hs_pfhxs_c_Log2	met_s	PC.aa.C38.1	0.0855257	0.0208285	0.000662339	0.0399059	NS													glycerophospholipids	66860
Childhood	Lifestyle	Diet	Bakery prod	hs_bakery_prod_Ter	met_s	SM..OH..C16.1			0.000663433	0.0399718	NS	0.00421519	0.0196956	0.830948	1	-0.0669146	0.0144531	0.00284269	0.171272					sphingolipids	85626
Childhood	Phthalates	MEOHP	MEOHP	hs_ceohp_cadj_Log2	met_s	SM..OH..C14.1	-0.0393766	0.0115475	0.000663549	0.0399789	NS													sphingolipids	85597
Pregnancy	Phenols	ETPA	ETPA	hs_etpa_madj_Log2	met_u	3.hydroxybutyrate.3.aminoisobutyrate	0.340287	0.0141495	0.00067151	0.0223651	NS														37054/49096
Childhood	PFASs	PFNA	PFNA	hs_pfna_c_Log2	met_s	PC.aa.C42.0	0.0362296	0.00709354	0.000675406	0.0406932	NS													glycerophospholipids	66971
Childhood	PFASs	PFUNDA	PFUNDA	hs_pfunda_c_Log2	met_s	SM..OH..C22.2	0.0469111	0.0231588	0.000681024	0.0410317	NS													sphingolipids	85600
Pregnancy	OCs	DDE	DDE	hs_dde_madj_Log2	met_u	4.deoxythreonic.acid	0.0949499	0.0135297	0.000690324	0.0229917	NS														86391
Childhood	Phthalates	OXOMINP	OXOMINP	hs_oxominp_cadj_Log2	met_s	SM.C18.0	-0.0296121	0.00828316	0.000694722	0.041857	NS													sphingolipids	83358
Childhood	Non-essential metals	Cs	Cs	hs_cs_c_Log2	met_s	PC.ae.C36.0	0.0442916	0.0226297	0.000695056	0.0418771	NS													glycerophospholipids	67067
Childhood	Essential minerals	Cu	Cu	hs_cu_c_Log2	prote	IL6	0.065116	0.0227138	0.000702886	0.0129545	NS															P05231	IL6
Pregnancy	OCs	PCBs	PCB 180	hs_pcb180_madj_Log2	met_s	C5.DC..C6.OH.	-0.0388773	0.0535133	0.000710085	0.0427826	NS													acylcarnitines	73040
Childhood	PFASs	PFHXS	PFHXS	hs_pfhxs_c_Log2	met_s	PC.ae.C38.0	0.0625606	0.00959713	0.000713831	0.0430083	NS													glycerophospholipids	67071
Childhood	Essential minerals	Se	Se	hs_se_c_Log2	met_s	PC.ae.C34.2	0.0472273	0.0148706	0.000719505	0.0433501	NS													glycerophospholipids	64544
Childhood	PFASs	PFUNDA	PFUNDA	hs_pfunda_c_Log2	met_u	Taurine	0.279452	0.0173836	0.000723527	0.0240976	NS														15891
Childhood	Lifestyle	Diet	Sweets	hs_total_sweets_Ter	met_s	PC.aa.C38.0			0.000728581	0.043897	NS	-0.0504723	0.019091	0.0270521	1	-0.0916997	0.075099	0.000152126	0.0091656					glycerophospholipids	66861
Childhood	Lifestyle	Diet	Fastfood	hs_fastfood_Ter	met_s	PC.aa.C38.6			0.000731798	0.0440908	NS	-0.0473478	0.0240078	0.0376458	1	-0.132954	0.0283377	0.000252049	0.0151859					glycerophospholipids	64519
Childhood	Non-essential metals	Cs	Cs	hs_cs_c_Log2	met_s	SM..OH..C22.2	0.0455553	0.0159007	0.000732947	0.0441601	NS													sphingolipids	85600
Childhood	Non-essential metals	Cs	Cs	hs_cs_c_Log2	met_s	SM..OH..C16.1	0.0450934	0.0234261	0.000734241	0.044238	NS													sphingolipids	85626
Pregnancy	PFASs	PFUNDA	PFUNDA	hs_pfunda_m_Log2	met_s	PC.aa.C38.0	0.052152	0.00819327	0.000735074	0.0442882	NS													glycerophospholipids	66861
Childhood	Essential minerals	Cu	Cu	hs_cu_c_Log2	met_s	Aspartate	0.0433383	0.0104229	0.00075323	0.0453821	NS													aminoacids	22660
Pregnancy	Phthalates	MEHHP	MEHHP	hs_mehhp_madj_Log2	met_s	SM.C16.0	0.021792	0.0348184	0.000755572	0.0455232	NS													sphingolipids	78646
Pregnancy	Phenols	MEPA	MEPA	hs_mepa_madj_Log2	met_u	Carnitine	-0.194916	0.0106071	0.000761814	0.0253728	NS														17126
Pregnancy	OCs	PCBs	PCB 170	hs_pcb170_madj_Log2	met_s	C5.DC..C6.OH.	-0.0365487	0.0506811	0.000770989	0.0464521	NS													acylcarnitines	73040
Childhood	PFASs	PFOS	PFOS	hs_pfos_c_Log2	met_u	Taurine	0.235046	0.0127975	0.00077473	0.0258029	NS														15891
Pregnancy	Built Environment	Walkability	Walkability	h_walkability_mean_preg_None	met_u	N.methylnicotinic.acid	0.204968	0.0151224	0.000775745	0.0258368	NS														50521
Childhood	PBDEs	PBDE153	PBDE 153	hs_pbde153_cadj_Log2	met_s	PC.aa.C42.6	0.0438992	0.0549752	0.000780602	0.0470313	NS													glycerophospholipids	66965
Childhood	Natural Spaces_fac	Blue	Blue space	hs_blueyn300_h_None	met_s	Tyrosine	-0.110082	0.0177732	0.000784707	0.0472786	NS													aminoacids	18186
Childhood	Phthalates	MEOHP	MEOHP	hs_ceohp_cadj_Log2	met_s	SM.C18.0	-0.0362884	0.0142632	0.000786587	0.0473919	NS													sphingolipids	83358
Childhood	Social and economic capital	Social capital	House crowding	hs_hm_pers_None	met_s	lysoPC.a.C20.4	0.0329781	0.00515781	0.000790149	0.0476065	NS													glycerophospholipids	64568
Childhood	Lifestyle	Physical activity	Sedentary	hs_sd_wk_None	met_s	SDMA	-0.110247	0.0331588	0.000796159	0.0479686	NS													biogenicamines	25682
Childhood	PFASs	PFNA	PFNA	hs_pfna_c_Log2	met_s	PC.ae.C40.3	0.0376193	0.00872496	0.000796575	0.0479936	NS													glycerophospholipids	85570
Childhood	Phenols	TRCS	TRCS	hs_trcs_cadj_Log2	prote	IL10	0.174037	0.0595091	0.000798837	0.014723	NS															P22301	IL10
Childhood	PFASs	PFNA	PFNA	hs_pfna_c_Log2	met_s	PC.aa.C34.2	0.031944	0.00847364	0.000804684	0.0484822	NS													glycerophospholipids	64516
Childhood	Non-essential metals	Hg	Hg	hs_hg_c_Log2	met_s	PC.ae.C36.5	0.0537417	0.0149297	0.000812154	0.0489323	NS													glycerophospholipids	64540
Childhood	PBDEs	PBDE153	PBDE 153	hs_pbde153_cadj_Log2	met_s	PC.aa.C38.1	0.0863821	0.00941075	0.000821783	0.0495124	NS													glycerophospholipids	66860
Childhood	OCs	PCBs	PCB 138	hs_pcb138_cadj_Log2	met_u	Citrate	-0.135504	0.0175818	0.000829067	0.0276127	NS														30769
Childhood	Phthalates	OHMiNP	OHMiNP	hs_ohminp_cadj_Log2	met_u	Glycine	0.0752135	0.0172666	0.000832387	0.0277232	NS														15428
Childhood	Non-essential metals	Hg	Hg	hs_hg_c_Log2	met_u	Glycine	-0.102888	0.0141688	0.000841288	0.0280197	NS														15428
Childhood	PFASs	PFUNDA	PFUNDA	hs_pfunda_c_Log2	met_u	Urea	0.064543	0.0599103	0.000845285	0.0281528	NS														16199
Childhood	OCs	PCBs	PCB 170	hs_pcb170_cadj_Log2	prote	IL1beta	-0.107403	0.028561	0.000858335	0.0158195	NS															P01584	IL1B
Childhood	OP Pesticides	DMTP	DMTP	hs_dmtp_cadj_Log2	met_u	Alanine	0.0611179	0.0180837	0.000876725	0.0292	NS														16977
Childhood	OP Pesticides	DETP	DETP	hs_detp_cadj_Log2	met_u	Pantothenic.acid	-0.0577207	0.0137701	0.000882234	0.0293834	NS														7916
Childhood	OP Pesticides	DMTP	DMTP	hs_dmtp_cadj_Log2	met_u	Acetone	-0.155158	0.0163501	0.000884205	0.0294491	NS														15347
Childhood	Non-essential metals	Hg	Hg	hs_hg_c_Log2	met_u	Creatine	0.240226	0.0236517	0.000927546	0.0308926	NS														16919
Childhood	OCs	PCBs	PCB 170	hs_pcb170_cadj_Log2	prote	Leptin	-0.188697	0.092729	0.000946955	0.0174529	NS															P41159	LEP
Childhood	Lifestyle	Diet	Meat	hs_total_meat_Ter	met_u	Taurine			0.000967544	0.0322247	NS	0.225212	0.0360542	0.0556339	1	0.422816	0.0238902	0.000196816	0.00655508						15891
Childhood	OP Pesticides	DMTP	DMTP	hs_dmtp_cadj_Log2	met_u	p.hydroxyphenylacetate	0.0680849	0.0209224	0.000974938	0.032471	NS														18101
Childhood	Essential minerals	Se	Se	hs_se_c_Log2	met_u	Glycine	-0.0990518	0.0138291	0.000992175	0.0330451	NS														15428
Childhood	Lifestyle	Diet	Dairy	hs_dairy_Ter	prote	IL8			0.0009995	0.0184213	NS	0.0584544	0.0273212	0.0133634	0.246294	0.0902929	0.0397128	0.000244667	0.00450933							P10145	CXCL8
Childhood	Phthalates	OXOMINP	OXOMINP	hs_oxominp_cadj_Log2	met_u	Creatinine	-0.0305053	0.0157764	0.00102695	0.0342033	NS														16737
Childhood	Lifestyle	Diet	Fish	hs_total_fish_Ter	met_u	Trimethylamine.oxide			0.00104063	0.0346589	NS	0.0240815	0.0274185	0.839606	1	0.431048	0.0218976	0.000938398	0.031254						15724
Childhood	Non-essential metals	Hg	Hg	hs_hg_c_Log2	met_u	Taurine	0.252968	0.0213906	0.0010777	0.0358935	NS														15891
Childhood	Phthalates	MEHP	MEHP	hs_cehp_cadj_Log2	met_u	Glucose	-0.0844801	0.0130854	0.00107881	0.0359306	NS														17234
Childhood	Air Pollution	PM10	PM10	hs_pm10_yr_hs_h_None	prote	Adiponectin	0.169079	0.0515987	0.00108106	0.0199245	NS															Q15848	ADIPOQ
Pregnancy	Phthalates	MEHHP	MEHHP	hs_mehhp_madj_Log2	met_u	5.oxoproline	-0.108122	0.0117231	0.00110485	0.036798	NS														16010
Childhood	OCs	HCB	HCB	hs_hcb_cadj_Log2	met_u	Citrate	-0.118596	0.0229254	0.0011224	0.0373822	NS														30769
Childhood	PFASs	PFUNDA	PFUNDA	hs_pfunda_c_Log2	prote	APO.B	0.0637305	0.0888085	0.00112295	0.0206965	NS															P04114	APOB
Childhood	Social and economic capital	Social capital	Social contact	hs_contactfam_3cat_num_None	prote	Insulin			0.00121941	0.0224744	NS	0.299249	0.0749172	0.00256619	0.0472962	0.372234	0.0775391	0.000293589	0.005411							P01308	INS
Childhood	Lifestyle	Diet	KIDMED	hs_KIDMED_None	met_u	N.methylnicotinic.acid	0.126785	0.0412469	0.00126219	0.0420382	NS														50521
Childhood	Essential minerals	Co	Co	hs_co_c_Log2	met_u	Carnitine	-0.152242	0.0154557	0.00126477	0.0421239	NS														17126
Childhood	OCs	PCBs	PCB 118	hs_pcb118_cadj_Log2	met_u	Citrate	-0.102777	0.011265	0.00128538	0.0428104	NS														30769
Childhood	OP Pesticides	DEP	DEP	hs_dep_cadj_Log2	met_u	Pantothenic.acid	-0.0517036	0.0504773	0.00130253	0.0433817	NS														7916
Childhood	PFASs	PFOS	PFOS	hs_pfos_c_Log2	met_u	Sucrose	-0.250751	0.0213655	0.0013074	0.0435439	NS														17992
Childhood	Non-essential metals	Cd	Cd	hs_cd_c_Log4	met_u	Sucrose	0.1965	0.0399016	0.00138129	0.0460049	NS														17992
Childhood	Phthalates	OXOMINP	OXOMINP	hs_oxominp_cadj_Log2	met_u	3.hydroxybutyrate.3.aminoisobutyrate	-0.210161	0.0128312	0.00139066	0.046317	NS														37054/49096
Pregnancy	Air Pollution	NO2	NO2 out	h_no2_ratio_preg_Log	met_u	Sucrose	0.348927	0.0167416	0.00140329	0.0467377	NS														17992
Pregnancy	Air Pollution	PMAbsorbance	PMabs out	h_abs_ratio_preg_Log	met_u	N.methylnicotinic.acid	0.312285	0.0242469	0.00141174	0.0470188	NS														50521
Childhood	OCs	PCBs	PCB 180	hs_pcb180_cadj_Log2	met_u	Trimethylamine.oxide	0.308068	0.0199547	0.00141425	0.0471026	NS														15724
Childhood	OP Pesticides	DETP	DETP	hs_detp_cadj_Log2	met_u	N.methylnicotinic.acid	0.165806	0.0229843	0.00141547	0.0471433	NS														50521
Childhood	Phenols	TRCS	TRCS	hs_trcs_cadj_Log2	prote	FGFBasic	0.211661	0.0166417	0.00146207	0.0269466	NS															P09038	FGF2
Childhood	Phthalates	OXOMINP	OXOMINP	hs_oxominp_cadj_Log2	met_u	4.deoxyerythronic.acid	0.0476933	0.0167507	0.0015082	0.0502318	NS														86347
Childhood	Essential minerals	K	K	hs_k_c_Log2	prote	IL6	0.0667467	0.0265822	0.00162741	0.029994	NS															P05231	IL6
Childhood	Essential minerals	K	K	hs_k_c_Log2	prote	TNFalfa	0.0424723	0.0249198	0.00163235	0.030085	NS															P01375	TNF
Childhood	Essential minerals	Mg	Mg	hs_mg_c_Log2	prote	MCP1	0.0504576	0.0636058	0.00168706	0.0310935	NS															P13500	CCL2
Childhood	Lifestyle	Diet	Bread	hs_total_bread_Ter	prote	Leptin			0.00177359	0.0326881	NS	-0.253406	0.0356303	0.000372863	0.00687205	-0.108622	0.040713	0.199832	1							P41159	LEP
Childhood	Phenols	BPA	BPA	hs_bpa_cadj_Log4	prote	Adiponectin	-0.049911	0.0159356	0.00177958	0.0327986	NS															Q15848	ADIPOQ
Pregnancy	Lifestyle_fac	Physical activity	PAvigorous	h_pavig_t3_None	prote	IL12	-0.133906	0.0350852	0.00197482	0.036397	NS															P29460/P29459	IL12A;IL12B
Childhood	Essential minerals	Cu	Cu	hs_cu_c_Log2	prote	HGF	0.0299977	0.0191652	0.00200888	0.0370248	NS															P14210	HGF
Pregnancy	Lifestyle_fac	Physical activity	PAmoderate	h_pamod_t3_None	prote	IL12			0.00203529	0.0375115	NS	-0.177603	0.0433346	0.00089388	0.0164747	-0.0406068	0.0541894	0.440265	1							P29460/P29459	IL12A;IL12B
Pregnancy	Phenols	BPA	BPA	hs_bpa_madj_Log2	prote	IL1RA	-0.116044	0.0192883	0.00204649	0.0377179	NS															P18510	IL1RN
Childhood	Essential minerals	Co	Co	hs_co_c_Log2	prote	PAI1	0.0996104	0.0162407	0.002173	0.0400496	NS															P05121	SERPINE1
Childhood	Essential minerals	Mg	Mg	hs_mg_c_Log2	prote	IL1beta	0.0676681	0.0177746	0.00220034	0.0405534	NS															P01584	IL1B
Childhood	Lifestyle	Diet	Vegetables	hs_total_veg_Ter	prote	Cpeptide			0.00221362	0.0407981	NS	0.0274263	0.0670206	0.890071	1	-0.560967	0.0358764	0.00122249	0.0225311							P01308	INS
Pregnancy	Phenols	BPA	BPA	hs_bpa_madj_Log2	prote	IL17	-0.154742	0.0625921	0.00228681	0.042147	NS															Q16552	IL17A
Childhood	Essential minerals	Mg	Mg	hs_mg_c_Log2	prote	BAFF	0.0316197	0.0140382	0.00250334	0.0461378	NS															Q9Y275	TNFSF13B
Childhood	Lifestyle	Diet	KIDMED	hs_KIDMED_None	prote	Cpeptide	-0.270706	0.0602577	0.00257362	0.0474331	NS															P01308	INS
Childhood	Meteorological	Temperature	T	hs_tm_mt_hs_h_None	prote	HGF	-0.036034	0.0246837	0.00259733	0.0478701	NS															P14210	HGF
Childhood	Meteorological	UV	UV	hs_uvdvf_mt_hs_h_None	prote	MCP1	-0.065133	0.0240671	0.00276221	0.0509089	NS															P13500	CCL2
