## Supplementary material for "Multi-omics signatures of the human early life exposome": Table S4

### Sheet: ListTables
Table S4. Functional enrichment analyses of molecular features associated with the pregnancy and childhood exposomes
List of Tables
Table S4A.	Number of unique genes used in the functional enrichment analyses of the pregnancy exposome
Table S4B.	Enrichment of pregnancy exposome genes for GO terms (Biological Process), ordered by exposure
Table S4C.	Enrichment of pregnancy exposome genes for KEGG gene-sets, ordered by exposure
Table S4D.	Enrichment of pregnancy exposome genes for MolSigDB-C2 curated gene-sets, ordered by exposure
Table S4E.	Enrichment of pregnancy exposome genes for MolSigDB-C3 motifs, ordered by exposure
Table S4F.	Enrichment of pregnancy exposome genes for MolSigDB-C3 transcription factor motifs, ordered by exposure
Table S4G.	Enrichment of pregnancy exposome genes for DisGeNET, ordered by exposure
Table S4H.	Number of unique genes used in the functional enrichment analyses of the childhood exposome
Table S4I.	Enrichment of childhood exposome genes for GO terms (Biological Process), ordered by exposure
Table S4J.	Enrichment of childhood exposome genes for KEGG gene-sets, ordered by exposure
Table S4K.	Enrichment of childhood exposome genes for MolSigDB-C2 curated gene-sets, ordered by exposure
Table S4L.	Enrichment of childhood exposome genes for MolSigDB-C3 motifs, ordered by exposure
Table S4M.	Enrichment of childhood exposome genes for MolSigDB-C3 transcription factor motifs, ordered by exposure
Table S4N.	Enrichment of childhood exposome genes for DisGeNET, ordered by exposure
Only gene-sets surviving multipletesting correction and with >3 genes in the pathway are shown
GeneRatio (k/n)	k = size of the overlap of 'a vector of gene id' you input with the specific geneset (eg E2F_targets), only unique genes; (the number of genes within that list n, which are annotated to the node.
	n = size of the overlap of 'a vector of gene id' you input with all the members of the collection of genesets (eg the HALLMARK collection),only unique genes; is the size of the list of genes of interest
BgRatio (M/N)	M = size of the geneset (eg size of the E2F_targets); (is the number of genes within that distribution that are annotated (either directly or indirectly) to the node of interest).
	N = size of all of the unique genes in the collection of genesets (example the HALLMARK collection); (is the total number of genes in the background distribution (universe)
Pathways listed in the manuscript text are highlighed in different colours
Tobacco smoke
Cu
Meteorological

### Sheet: TS4A
Table S4A. Number of unique genes used in the functional enrichment analyses of the pregnancy exposome*
Expsoure	Exposure_Rvar	P.Value <10E-3
Brom. THMs	h_bro_preg_Log	383
BPA	hs_bpa_madj_Log2	4
BUPA	hs_bupa_madj_Log2	289
Cd	hs_cd_m_Log2	334
Cotinine	hs_cotinine_mcat_None	280
Cs	hs_cs_m_Log2	337
Cu	hs_cu_m_Log2	307
DDT	hs_ddt_madj_Log2	334
DEP	hs_dep_madj_Log2	259
ETPA	hs_etpa_madj_Log2	324
Fastfood	h_fastfood_preg_Ter	354
Fruits	h_fruit_preg_Ter	294
Green space	h_greenyn300_preg_None	234
K	hs_k_m_Log2	388
Land use	h_landuseshan300_preg_None	361
Mat. Smoking	hs_globalsmok_m_None	248
MBZP	hs_mbzp_madj_Log2	324
Mg	hs_mg_m_Log2	292
MNBP	hs_mnbp_madj_Log2	317
Mo	hs_mo_m_Log2	529
NDVI	h_ndvi100_preg_None	300
OHMiNP	hs_ohminp_madj_Log2	331
PAmoderate	h_pamod_t3_None	6
PAvigorous	h_pavig_t3_None	12
PFUNDA	hs_pfunda_m_Log2	317
PM2.5	h_pm25_ratio_preg_None	350
Press. (t1)	h_pressure_t1_None	387
Se	hs_se_m_Log2	296
THMs	h_thm_preg_Log	302
Tl	hs_tl_mdich_None	429
TRCS	hs_trcs_madj_Log2	306
Zn	hs_zn_m_Log2	351
*Functional enrichment analysis was restricted to molecular layers with features which could be easily annotated at the gene level: DNA methylation, gene and miRNA transcription, and proteins.
For pregnancy exposures with omics associations reaching multipletesting correction, we retrieved all molecular features associated at p-value <1E-03.
After that, we annotated these features to genes, and obtained a unique list of “dysregulated” genes by combining genes detected in any of the molecular layers.

### Sheet: TS4B
Table S4B. Enrichment of pregnancy exposome genes for GO terms (Biological Process), ordered by exposure
ID	Description	GeneRatio	BgRatio	pvalue	p.adjust	qvalue	geneID	Count	Exposure	Exposure_Rvar
GO:0007156	homophilic cell adhesion via plasma membrane adhesion molecules	23/309	158/17653	5.4866e-15	1.96091e-11	1.89721e-11	SDK1/NPTN/CELSR3/PCDHGA4/PCDHGA12/PCDHGA11/PCDHGA9/PCDHGA1/PCDHGB1/PCDHGC3/PCDHGB6/PCDHGB3/PCDHGB7/PCDHGA6/PCDHGA8/PCDHGA10/PCDHGA5/PCDHGB4/PCDHGA3/PCDHGA2/PCDHGA7/PCDHGB2/PCDHGB5	23	Cd	hs_cd_m_Log2
GO:0098742	cell-cell adhesion via plasma-membrane adhesion molecules	23/309	242/17653	4.85474e-11	8.67542e-08	8.39359e-08	SDK1/NPTN/CELSR3/PCDHGA4/PCDHGA12/PCDHGA11/PCDHGA9/PCDHGA1/PCDHGB1/PCDHGC3/PCDHGB6/PCDHGB3/PCDHGB7/PCDHGA6/PCDHGA8/PCDHGA10/PCDHGA5/PCDHGB4/PCDHGA3/PCDHGA2/PCDHGA7/PCDHGB2/PCDHGB5	23	Cd	hs_cd_m_Log2
GO:0007411	axon guidance	15/244	248/17653	1.96827e-06	0.0032886	0.00319734	EPHA8/ISL2/SPTBN5/GRB10/FLRT2/GPC1/PLXNC1/NR4A3/VAX1/ROBO3/SLIT3/LHX2/NCAM1/SEMA3C/GAB1	15	Cotinine	hs_cotinine_mcat_None
GO:0097485	neuron projection guidance	15/244	250/17653	2.17428e-06	0.0032886	0.00319734	EPHA8/ISL2/SPTBN5/GRB10/FLRT2/GPC1/PLXNC1/NR4A3/VAX1/ROBO3/SLIT3/LHX2/NCAM1/SEMA3C/GAB1	15	Cotinine	hs_cotinine_mcat_None
GO:0007409	axonogenesis	19/244	456/17653	2.04082e-05	0.0205782	0.0200072	SSH1/TNFRSF12A/EPHA8/ISL2/SPTBN5/TBCE/GRB10/FLRT2/GPC1/PLXNC1/NR4A3/VAX1/ROBO3/SLIT3/LHX2/WNT7A/NCAM1/SEMA3C/GAB1	19	Cotinine	hs_cotinine_mcat_None
GO:0061564	axon development	19/244	497/17653	6.54162e-05	0.0474436	0.046127	SSH1/TNFRSF12A/EPHA8/ISL2/SPTBN5/TBCE/GRB10/FLRT2/GPC1/PLXNC1/NR4A3/VAX1/ROBO3/SLIT3/LHX2/WNT7A/NCAM1/SEMA3C/GAB1	19	Cotinine	hs_cotinine_mcat_None
GO:0046626	regulation of insulin receptor signaling pathway	6/244	52/17653	7.84192e-05	0.0474436	0.046127	GRB10/RPS6KB1/INS-IGF2/IGF2/PRKCZ/TSC2	6	Cotinine	hs_cotinine_mcat_None
GO:0007156	homophilic cell adhesion via plasma membrane adhesion molecules	15/321	158/17653	2.0046e-07	0.000684571	0.000663206	CDH23/PCDHB4/CDH8/PCDHB6/PCDHA6/PCDHA2/PCDHA1/PCDHA9/PCDHA7/PCDHA10/PCDHA5/PCDHA3/PCDHA4/PCDHA8/CDH2	15	Cs	hs_cs_m_Log2
GO:0098742	cell-cell adhesion via plasma-membrane adhesion molecules	18/321	242/17653	4.91332e-07	0.000838949	0.000812766	CDH23/LGALS7B/PCDHB4/CDH8/PCDHB6/MAP2K5/PCDHA6/PCDHA2/PCDHA1/PCDHA9/PCDHA7/PCDHA10/PCDHA5/PCDHA3/PCDHA4/PCDHA8/NRXN1/CDH2	18	Cs	hs_cs_m_Log2
GO:0090305	nucleic acid phosphodiester bond hydrolysis	17/321	289/17653	2.34187e-05	0.0266583	0.0258263	FEN1/DCPS/REXO4/ZC3H12C/PARN/POLD4/MOV10/DCLRE1C/NOB1/EXD3/CLP1/ERCC3/ERCC2/RPA1/GTF2H4/RPSA/CPSF6	17	Cs	hs_cs_m_Log2
GO:0061448	connective tissue development	15/276	240/17653	5.95473e-06	0.00985806	0.00944295	CFLAR/BARX2/IL17F/RUNX3/HMGA2/TRPS1/MEF2D/SHOX2/GREM1/UMODL1/LRP5/OSR1/ARRDC3/MAPK14/FGF2	15	Cu	hs_cu_m_Log2
GO:0030073	insulin secretion	14/276	202/17653	3.71802e-06	0.00985806	0.00944295	GAL/RAB11FIP5/PTPRN2/ABCC8/BAD/PIM3/PFKL/CPT1A/CAMK2G/RIMS2/LRP5/TCF7L2/VSNL1/SNAP25	14	Cu	hs_cu_m_Log2
GO:0030072	peptide hormone secretion	14/276	243/17653	3.02641e-05	0.0334015	0.031995	GAL/RAB11FIP5/PTPRN2/ABCC8/BAD/PIM3/PFKL/CPT1A/CAMK2G/RIMS2/LRP5/TCF7L2/VSNL1/SNAP25	14	Cu	hs_cu_m_Log2
GO:1902893	regulation of pri-miRNA transcription by RNA polymerase II	6/292	32/17653	1.22762e-05	0.0419111	0.0400722	PPARD/HDAC4/SMAD3/NFATC4/TERT/SMARCA4	6	DDT	hs_ddt_madj_Log2
GO:0007156	homophilic cell adhesion via plasma membrane adhesion molecules	28/303	158/17653	1.36117e-20	4.32036e-17	4.32036e-17	CDH8/SDK1/PCDHGA4/PCDHGA6/PCDHGA1/PCDHGA7/PCDHGA5/PCDHGB1/PCDHGA3/PCDHGA2/PCDHGB2/PCDHGB3/PCDHAC2/PCDHA7/PCDHA12/PCDHA6/PCDHA10/PCDHA4/PCDHA11/PCDHA8/PCDHA1/PCDHA2/PCDHA9/PCDHA13/PCDHA5/PCDHAC1/PCDHA3/PCDH9	28	ETPA	hs_etpa_madj_Log2
GO:0098742	cell-cell adhesion via plasma-membrane adhesion molecules	29/303	242/17653	1.70536e-16	2.7064e-13	2.7064e-13	CDH8/ITGB2/SDK1/PCDHGA4/PCDHGA6/PCDHGA1/PCDHGA7/PCDHGA5/PCDHGB1/PCDHGA3/PCDHGA2/PCDHGB2/PCDHGB3/PCDHAC2/PCDHA7/PCDHA12/PCDHA6/PCDHA10/PCDHA4/PCDHA11/PCDHA8/PCDHA1/PCDHA2/PCDHA9/PCDHA13/PCDHA5/PCDHAC1/PCDHA3/PCDH9	29	ETPA	hs_etpa_madj_Log2
GO:0052697	xenobiotic glucuronidation	6/229	11/17653	1.95342e-09	5.5438e-06	5.39554e-06	UGT1A5/UGT1A6/UGT1A10/UGT1A9/UGT1A7/UGT1A8	6	Green space	h_greenyn300_preg_None
GO:0009812	flavonoid metabolic process	6/229	15/17653	2.0261e-08	2.87503e-05	2.79815e-05	UGT1A5/UGT1A6/UGT1A10/UGT1A9/UGT1A7/UGT1A8	6	Green space	h_greenyn300_preg_None
GO:0052695	cellular glucuronidation	6/229	19/17653	1.05161e-07	9.94825e-05	9.68221e-05	UGT1A5/UGT1A6/UGT1A10/UGT1A9/UGT1A7/UGT1A8	6	Green space	h_greenyn300_preg_None
GO:0019585	glucuronate metabolic process	6/229	24/17653	4.94109e-07	0.000280456	0.000272956	UGT1A5/UGT1A6/UGT1A10/UGT1A9/UGT1A7/UGT1A8	6	Green space	h_greenyn300_preg_None
GO:0006063	uronic acid metabolic process	6/229	24/17653	4.94109e-07	0.000280456	0.000272956	UGT1A5/UGT1A6/UGT1A10/UGT1A9/UGT1A7/UGT1A8	6	Green space	h_greenyn300_preg_None
GO:0007156	homophilic cell adhesion via plasma membrane adhesion molecules	20/382	158/17653	2.22763e-10	8.31127e-07	8.06401e-07	CDH23/PCDHGA4/PCDHGA11/PCDHGA9/PCDHGA1/PCDHGB1/PCDHGB6/PCDHGA12/PCDHGB3/PCDHGB7/PCDHGA6/PCDHGA8/PCDHGA10/PCDHGA5/PCDHGB4/PCDHGA3/PCDHGA2/PCDHGA7/PCDHGB2/PCDHGB5	20	K	hs_k_m_Log2
GO:0098742	cell-cell adhesion via plasma-membrane adhesion molecules	21/382	242/17653	7.41641e-08	0.000138353	0.000134237	CDH23/CD164/PCDHGA4/PCDHGA11/PCDHGA9/PCDHGA1/PCDHGB1/PCDHGB6/PCDHGA12/PCDHGB3/PCDHGB7/PCDHGA6/PCDHGA8/PCDHGA10/PCDHGA5/PCDHGB4/PCDHGA3/PCDHGA2/PCDHGA7/PCDHGB2/PCDHGB5	21	K	hs_k_m_Log2
GO:0007156	homophilic cell adhesion via plasma membrane adhesion molecules	41/361	158/17653	9.24318e-34	3.20738e-30	3.20738e-30	PIK3CB/SDK1/CELSR3/PCDHA7/PCDHA12/PCDHA6/PCDHAC1/PCDHA10/PCDHA4/PCDHA11/PCDHA8/PCDHA1/PCDHA2/PCDHA9/PCDHA13/PCDHA5/PCDHA3/PCDH15/PTPN23/PCDH7/PCDHGA4/PCDHGC3/PCDHGA12/PCDHGA11/PCDHGA9/PCDHGA1/PCDHGB1/PCDHGC4/PCDHGB6/PCDHGB3/PCDHGB7/PCDHGA6/PCDHGA8/PCDHGA10/PCDHGA5/PCDHGB4/PCDHGA3/PCDHGA2/PCDHGA7/PCDHGB2/PCDHGB5	41	Land use	h_landuseshan300_preg_None
GO:0098742	cell-cell adhesion via plasma-membrane adhesion molecules	44/361	242/17653	4.22964e-29	7.33843e-26	7.33843e-26	PIK3CB/SDK1/CELSR3/PCDHA7/PCDHA12/PCDHA6/PCDHAC1/PCDHA10/PCDHA4/PCDHA11/PCDHA8/PCDHA1/PCDHA2/PCDHA9/PCDHA13/PCDHA5/PCDHA3/PCDH15/PTPN23/MYADM/CLDN11/PCDH7/CLDN14/PCDHGA4/PCDHGC3/PCDHGA12/PCDHGA11/PCDHGA9/PCDHGA1/PCDHGB1/PCDHGC4/PCDHGB6/PCDHGB3/PCDHGB7/PCDHGA6/PCDHGA8/PCDHGA10/PCDHGA5/PCDHGB4/PCDHGA3/PCDHGA2/PCDHGA7/PCDHGB2/PCDHGB5	44	Land use	h_landuseshan300_preg_None
GO:0007156	homophilic cell adhesion via plasma membrane adhesion molecules	14/296	158/17653	4.50521e-07	0.00150249	0.0014336	SDK1/FAT1/PCDHA6/PCDHA2/PCDHA1/PCDHA9/PCDHA7/PCDHA5/PCDHA10/PCDHA3/PCDHA4/PCDHA8/PCDHB2/DSCAML1	14	PFUNDA	hs_pfunda_m_Log2
GO:0007156	homophilic cell adhesion via plasma membrane adhesion molecules	16/362	158/17653	1.64461e-07	0.000370707	0.000341503	DSG1/FAT1/PCDHA7/PCDHA12/PCDHA6/PCDHA10/PCDHA4/PCDHA11/PCDHA8/PCDHA1/PCDHA2/PCDHA9/PCDHA5/PCDHA13/PCDHA3/PCDHGA1	16	Press. (t1)	h_pressure_t1_None
GO:0051592	response to calcium ion	14/362	121/17653	1.88511e-07	0.000370707	0.000341503	KCNMB1/CAMK2D/JUN/MEF2C/AHCYL1/KCNMA1/DPEP1/CPNE1/KCNH1/MNAT1/DUSP1/BRAF/MCOLN1/TRPC1	14	Press. (t1)	h_pressure_t1_None
GO:0098742	cell-cell adhesion via plasma-membrane adhesion molecules	18/362	242/17653	2.74747e-06	0.00360193	0.00331817	MAP2K5/CLDN7/DSG1/FAT1/PCDHA7/PCDHA12/PCDHA6/PCDHA10/PCDHA4/PCDHA11/PCDHA8/PCDHA1/PCDHA2/PCDHA9/PCDHA5/PCDHA13/PCDHA3/PCDHGA1	18	Press. (t1)	h_pressure_t1_None
GO:0098656	anion transmembrane transport	17/362	263/17653	3.23669e-05	0.0254598	0.0234541	VDAC1/PRKAG2/IRS2/SLC35D1/SLC26A1/ANO1/SLC6A19/ACACA/CFTR/PTAFR/SLC12A6/TTYH2/SLC12A2/SLC12A7/SLC17A1/SLC44A4/SLC38A10	17	Press. (t1)	h_pressure_t1_None
GO:0071277	cellular response to calcium ion	8/362	60/17653	2.92141e-05	0.0254598	0.0234541	CAMK2D/JUN/MEF2C/DPEP1/CPNE1/KCNH1/BRAF/MCOLN1	8	Press. (t1)	h_pressure_t1_None
GO:0014909	smooth muscle cell migration	9/362	82/17653	4.55344e-05	0.0298478	0.0274964	MEF2C/PARVA/TPM1/LRP1/ITGB3/MYOCD/PDGFB/DDR1/PRKG1	9	Press. (t1)	h_pressure_t1_None
GO:0007156	homophilic cell adhesion via plasma membrane adhesion molecules	15/293	158/17653	6.11977e-08	0.000190814	0.000187909	ROBO1/PKD1/SDK2/FAT3/PCDHB16/PCDHA6/PCDHA2/PCDHA1/PCDHA9/PCDHA7/PCDHA5/PCDHA10/PCDHA3/PCDHA4/PCDHA8	15	TRCS	hs_trcs_madj_Log2
GO:0098742	cell-cell adhesion via plasma-membrane adhesion molecules	18/293	242/17653	1.27378e-07	0.000198583	0.000195559	ROBO1/GRID2/CLDN11/PKD1/SDK2/FAT3/PCDHB16/SCARF2/PCDHA6/PCDHA2/PCDHA1/PCDHA9/PCDHA7/PCDHA5/PCDHA10/PCDHA3/PCDHA4/PCDHA8	18	TRCS	hs_trcs_madj_Log2
GO:0009812	flavonoid metabolic process	10/300	15/17653	4.82124e-15	8.48475e-12	8.35928e-12	UGT1A10/UGT1A1/UGT1A6/UGT1A8/UGT1A4/UGT1A3/UGT1A9/UGT1A7/UGT1A5/POR	10	Zn	hs_zn_m_Log2
GO:0052697	xenobiotic glucuronidation	9/300	11/17653	5.60234e-15	8.48475e-12	8.35928e-12	UGT1A10/UGT1A1/UGT1A6/UGT1A8/UGT1A4/UGT1A3/UGT1A9/UGT1A7/UGT1A5	9	Zn	hs_zn_m_Log2
GO:0052695	cellular glucuronidation	9/300	19/17653	8.34923e-12	8.42994e-09	8.30528e-09	UGT1A10/UGT1A1/UGT1A6/UGT1A8/UGT1A4/UGT1A3/UGT1A9/UGT1A7/UGT1A5	9	Zn	hs_zn_m_Log2
GO:0019585	glucuronate metabolic process	9/300	24/17653	1.0967e-10	6.6438e-08	6.54556e-08	UGT1A10/UGT1A1/UGT1A6/UGT1A8/UGT1A4/UGT1A3/UGT1A9/UGT1A7/UGT1A5	9	Zn	hs_zn_m_Log2
GO:0006063	uronic acid metabolic process	9/300	24/17653	1.0967e-10	6.6438e-08	6.54556e-08	UGT1A10/UGT1A1/UGT1A6/UGT1A8/UGT1A4/UGT1A3/UGT1A9/UGT1A7/UGT1A5	9	Zn	hs_zn_m_Log2
GO:0006805	xenobiotic metabolic process	13/300	120/17653	1.31089e-07	6.61783e-05	6.51997e-05	AHRR/UGT1A10/UGT1A1/UGT1A6/UGT1A8/UGT1A4/UGT1A3/UGT1A9/UGT1A7/UGT1A5/ALDH3A1/POR/NCEH1	13	Zn	hs_zn_m_Log2
GO:0071466	cellular response to xenobiotic stimulus	15/300	174/17653	2.96312e-07	0.000128218	0.000126322	AHRR/UGT1A10/UGT1A1/UGT1A6/UGT1A8/UGT1A4/UGT1A3/UGT1A9/UGT1A7/UGT1A5/USP8/ALDH3A1/POR/NCEH1/CHEK2	15	Zn	hs_zn_m_Log2
GO:0009410	response to xenobiotic stimulus	17/300	277/17653	5.59011e-06	0.00211655	0.00208526	RHBDD3/AHRR/CNR2/UGT1A10/UGT1A1/UGT1A6/UGT1A8/UGT1A4/UGT1A3/UGT1A9/UGT1A7/UGT1A5/USP8/ALDH3A1/POR/NCEH1/CHEK2	17	Zn	hs_zn_m_Log2
GO:0042573	retinoic acid metabolic process	5/300	24/17653	4.4696e-05	0.0150427	0.0148203	UGT1A1/UGT1A8/UGT1A3/UGT1A9/UGT1A7	5	Zn	hs_zn_m_Log2
GO:0018410	C-terminal protein amino acid modification	8/300	86/17653	0.000106636	0.0323001	0.0318225	CD109/MDGA2/NEGR1/WIPI2/LY6G6D/LYPD1/OPCML/LCMT2	8	Zn	hs_zn_m_Log2
GO:0042440	pigment metabolic process	7/300	69/17653	0.000167227	0.0460482	0.0453673	UGT1A10/UGT1A1/UGT1A8/UGT1A4/UGT1A9/UGT1A7/ADAL	7	Zn	hs_zn_m_Log2

### Sheet: TS4C
Table S4C. Enrichment of pregnancy exposome genes for KEGG gene-sets, ordered by exposure
ID	Description	GeneRatio	BgRatio	pvalue	p.adjust	qvalue	geneID	Count	Exposure	Exposure_Rvar
hsa04915	Estrogen signaling pathway	9/141	138/7867	0.000799409	0.0278563	0.0231852	3710/3845/113/111/1388/108/2550/2775/6714	9	Cs	hs_cs_m_Log2
hsa04727	GABAergic synapse	7/141	89/7867	0.00103651	0.0278563	0.0231852	113/111/108/773/2550/2775/6714	7	Cs	hs_cs_m_Log2
hsa04540	Gap junction	7/141	88/7867	0.00096926	0.0278563	0.0231852	3710/3845/113/111/5607/108/6714	7	Cs	hs_cs_m_Log2
hsa04971	Gastric acid secretion	8/141	75/7867	5.35087e-05	0.0045137	0.00375682	4638/3710/113/111/108/3773/3772/3758	8	Cs	hs_cs_m_Log2
hsa04211	Longevity regulating pathway	8/141	89/7867	0.00018145	0.00975293	0.00811749	3845/113/111/1388/57521/108/7249/9821	8	Cs	hs_cs_m_Log2
hsa05032	Morphine addiction	7/141	91/7867	0.00118201	0.0282369	0.0235019	113/111/5144/108/773/2550/2775	7	Cs	hs_cs_m_Log2
hsa03420	Nucleotide excision repair	5/141	47/7867	0.00144285	0.0310212	0.0258194	57804/2071/2068/6117/2968	5	Cs	hs_cs_m_Log2
hsa04921	Oxytocin signaling pathway	10/141	153/7867	0.000402613	0.0173123	0.0144093	4638/3710/3845/113/111/5607/108/2775/55799/6714	10	Cs	hs_cs_m_Log2
hsa04928	Parathyroid hormone synthesis, secretion and action	10/141	106/7867	1.8274e-05	0.0039289	0.00327008	3710/113/10568/111/1388/5144/108/2625/4209/4324	10	Cs	hs_cs_m_Log2
hsa04714	Thermogenesis	14/141	231/7867	6.29819e-05	0.0045137	0.00375682	3845/113/111/63976/152831/57521/108/57492/6603/788/55818/1351/7249/56901	14	Cs	hs_cs_m_Log2
hsa00053	Ascorbate and aldarate metabolism	6/108	27/7867	1.36327e-06	0.000237209	0.000226733	54579/54578/54575/54600/54577/54576	6	Green space	h_greenyn300_preg_None
hsa05204	Chemical carcinogenesis	6/108	82/7867	0.000875386	0.0169241	0.0161767	54579/54578/54575/54600/54577/54576	6	Green space	h_greenyn300_preg_None
hsa00982	Drug metabolism - cytochrome P450	6/108	72/7867	0.000436306	0.0126529	0.0120941	54579/54578/54575/54600/54577/54576	6	Green space	h_greenyn300_preg_None
hsa00983	Drug metabolism - other enzymes	6/108	79/7867	0.00071834	0.0156239	0.0149339	54579/54578/54575/54600/54577/54576	6	Green space	h_greenyn300_preg_None
hsa00980	Metabolism of xenobiotics by cytochrome P450	6/108	76/7867	0.000584052	0.0145179	0.0138767	54579/54578/54575/54600/54577/54576	6	Green space	h_greenyn300_preg_None
hsa00040	Pentose and glucuronate interconversions	6/108	34/7867	5.72893e-06	0.000498417	0.000476406	54579/54578/54575/54600/54577/54576	6	Green space	h_greenyn300_preg_None
hsa00860	Porphyrin and chlorophyll metabolism	6/108	42/7867	2.04408e-05	0.000889176	0.000849908	54579/54578/54575/54600/54577/54576	6	Green space	h_greenyn300_preg_None
hsa00830	Retinol metabolism	6/108	67/7867	0.000294564	0.0102508	0.00979814	54579/54578/54575/54600/54577/54576	6	Green space	h_greenyn300_preg_None
hsa00140	Steroid hormone biosynthesis	7/108	60/7867	1.60448e-05	0.000889176	0.000849908	3294/54579/54578/54575/54600/54577/54576	7	Green space	h_greenyn300_preg_None
hsa05130	Pathogenic Escherichia coli infection	6/117	55/7867	0.000152265	0.036696	0.033819	203068/8440/81027/10095/60/3688	6	Mg	hs_mg_m_Log2
hsa00053	Ascorbate and aldarate metabolism	9/147	27/7867	7.64681e-10	1.78935e-07	1.73059e-07	54575/54658/54578/54576/54657/54659/54600/54577/54579	9	Zn	hs_zn_m_Log2
hsa05204	Chemical carcinogenesis	10/147	82/7867	2.58683e-06	7.56648e-05	7.31801e-05	54575/54658/54578/54576/54657/54659/54600/54577/54579/218	10	Zn	hs_zn_m_Log2
hsa00982	Drug metabolism - cytochrome P450	10/147	72/7867	7.60483e-07	4.44882e-05	4.30273e-05	54575/54658/54578/54576/54657/54659/54600/54577/54579/218	10	Zn	hs_zn_m_Log2
hsa00983	Drug metabolism - other enzymes	10/147	79/7867	1.82743e-06	6.10884e-05	5.90823e-05	54575/54658/54578/54576/54657/54659/54600/54577/54579/1806	10	Zn	hs_zn_m_Log2
hsa00980	Metabolism of xenobiotics by cytochrome P450	10/147	76/7867	1.2701e-06	5.56591e-05	5.38313e-05	54575/54658/54578/54576/54657/54659/54600/54577/54579/218	10	Zn	hs_zn_m_Log2
hsa05032	Morphine addiction	7/147	91/7867	0.00150574	0.0352344	0.0340774	2869/3765/5142/2783/2560/5136/2557	7	Zn	hs_zn_m_Log2
hsa00040	Pentose and glucuronate interconversions	9/147	34/7867	7.65556e-09	8.957e-07	8.66287e-07	54575/54658/54578/54576/54657/54659/54600/54577/54579	9	Zn	hs_zn_m_Log2
hsa00860	Porphyrin and chlorophyll metabolism	9/147	42/7867	5.73037e-08	4.46969e-06	4.32291e-06	54575/54658/54578/54576/54657/54659/54600/54577/54579	9	Zn	hs_zn_m_Log2
hsa00830	Retinol metabolism	9/147	67/7867	3.69354e-06	9.60321e-05	9.28785e-05	54575/54658/54578/54576/54657/54659/54600/54577/54579	9	Zn	hs_zn_m_Log2
hsa00140	Steroid hormone biosynthesis	9/147	60/7867	1.42716e-06	5.56591e-05	5.38313e-05	54575/54658/54578/54576/54657/54659/54600/54577/54579	9	Zn	hs_zn_m_Log2

### Sheet: TS4D
Table S4D. Enrichment of pregnancy exposome genes for MolSigDB-C2 curated gene-sets, ordered by exposure
ID	Description	GeneRatio	BgRatio	pvalue	p.adjust	qvalue	geneID	Count	Exposure	Exposure_Rvar
BIOCARTA_EDG1_PATHWAY	BIOCARTA_EDG1_PATHWAY	4/316	27/21105	0.000659307	0.0451844	0.0396082	5747/5578/5294/207	4	Cs	hs_cs_m_Log2
BIOCARTA_GH_PATHWAY	BIOCARTA_GH_PATHWAY	5/316	28/21105	5.39958e-05	0.028283	0.0247926	3667/6777/5578/5294/6654	5	Cs	hs_cs_m_Log2
BIOCARTA_GLEEVEC_PATHWAY	BIOCARTA_GLEEVEC_PATHWAY	4/316	23/21105	0.000348714	0.0416008	0.0364668	6777/5294/207/6654	4	Cs	hs_cs_m_Log2
BIOCARTA_IGF1_PATHWAY	BIOCARTA_IGF1_PATHWAY	4/316	21/21105	0.000241321	0.0416008	0.0364668	3667/3480/5294/6654	4	Cs	hs_cs_m_Log2
BIOCARTA_IGF1R_PATHWAY	BIOCARTA_IGF1R_PATHWAY	4/316	23/21105	0.000348714	0.0416008	0.0364668	3667/3480/207/6654	4	Cs	hs_cs_m_Log2
BIOCARTA_IL2RB_PATHWAY	BIOCARTA_IL2RB_PATHWAY	5/316	38/21105	0.000243984	0.0416008	0.0364668	3667/6777/5294/207/6654	5	Cs	hs_cs_m_Log2
BIOCARTA_PTEN_PATHWAY	BIOCARTA_PTEN_PATHWAY	4/316	18/21105	0.000127834	0.0405495	0.0355453	5747/207/1027/6654	4	Cs	hs_cs_m_Log2
BIOCARTA_TFF_PATHWAY	BIOCARTA_TFF_PATHWAY	4/316	21/21105	0.000241321	0.0416008	0.0364668	5747/5294/207/6654	4	Cs	hs_cs_m_Log2
BIOCARTA_TPO_PATHWAY	BIOCARTA_TPO_PATHWAY	4/316	24/21105	0.000413551	0.0416008	0.0364668	6777/5578/5294/6654	4	Cs	hs_cs_m_Log2
BIOCARTA_VEGF_PATHWAY	BIOCARTA_VEGF_PATHWAY	4/316	29/21105	0.000871512	0.0465814	0.0408328	8894/5747/5578/5294	4	Cs	hs_cs_m_Log2
CHIARADONNA_NEOPLASTIC_TRANSFORMATION_KRAS_DN	CHIARADONNA_NEOPLASTIC_TRANSFORMATION_KRAS_DN	11/316	142/21105	9.96136e-06	0.0133592	0.0117106	11060/216/55743/3632/7106/26056/57619/3983/1284/7148/11167	11	Cs	hs_cs_m_Log2
GRYDER_PAX3FOXO1_ENHANCERS_KO_DOWN	GRYDER_PAX3FOXO1_ENHANCERS_KO_DOWN	18/316	428/21105	8.85557e-05	0.0331325	0.0290436	6450/90102/84909/8507/590/2132/81553/55970/11168/3707/949/162/1284/84750/57713/10867/2263/89797	18	Cs	hs_cs_m_Log2
IVANOVA_HEMATOPOIESIS_STEM_CELL_LONG_TERM	IVANOVA_HEMATOPOIESIS_STEM_CELL_LONG_TERM	13/316	302/21105	0.000672849	0.0451844	0.0396082	63976/3480/2132/57619/1759/4886/3983/84750/8086/57535/5101/6558/11167	13	Cs	hs_cs_m_Log2
KEGG_ALDOSTERONE_REGULATED_SODIUM_REABSORPTION	KEGG_ALDOSTERONE_REGULATED_SODIUM_REABSORPTION	5/316	42/21105	0.000393773	0.0416008	0.0364668	3667/476/4306/5578/5294	5	Cs	hs_cs_m_Log2
KEGG_CHRONIC_MYELOID_LEUKEMIA	KEGG_CHRONIC_MYELOID_LEUKEMIA	6/316	73/21105	0.000788099	0.0454922	0.039878	1021/6777/5294/207/1027/6654	6	Cs	hs_cs_m_Log2
KEGG_ERBB_SIGNALING_PATHWAY	KEGG_ERBB_SIGNALING_PATHWAY	7/316	87/21105	0.000331274	0.0416008	0.0364668	5747/6777/5578/5294/207/1027/6654	7	Cs	hs_cs_m_Log2
KEGG_FOCAL_ADHESION	KEGG_FOCAL_ADHESION	10/316	201/21105	0.000938818	0.0482111	0.0422614	1302/5747/3480/5578/5294/207/1284/7148/7424/6654	10	Cs	hs_cs_m_Log2
KEGG_GLIOMA	KEGG_GLIOMA	6/316	65/21105	0.00042254	0.0416008	0.0364668	1021/3480/5578/5294/207/6654	6	Cs	hs_cs_m_Log2
KEGG_PATHWAYS_IN_CANCER	KEGG_PATHWAYS_IN_CANCER	17/316	328/21105	1.02018e-05	0.0133592	0.0117106	1021/23604/5747/3480/6777/51588/6934/5578/5294/207/1027/1284/7424/2737/27148/2263/6654	17	Cs	hs_cs_m_Log2
KEGG_PROSTATE_CANCER	KEGG_PROSTATE_CANCER	7/316	89/21105	0.000380826	0.0416008	0.0364668	3480/6934/5294/207/1027/2263/6654	7	Cs	hs_cs_m_Log2
KEGG_SMALL_CELL_LUNG_CANCER	KEGG_SMALL_CELL_LUNG_CANCER	7/316	84/21105	0.000266762	0.0416008	0.0364668	1021/5747/51588/5294/207/1027/1284	7	Cs	hs_cs_m_Log2
MARCHINI_TRABECTEDIN_RESISTANCE_DN	MARCHINI_TRABECTEDIN_RESISTANCE_DN	5/316	49/21105	0.000810481	0.0454922	0.039878	4141/10395/1284/4854/11167	5	Cs	hs_cs_m_Log2
MASSARWEH_TAMOXIFEN_RESISTANCE_DN	MASSARWEH_TAMOXIFEN_RESISTANCE_DN	12/316	258/21105	0.000546339	0.0433594	0.0380084	4897/3667/794/6450/3480/1381/1955/23026/10395/4886/283120/949	12	Cs	hs_cs_m_Log2
MEISSNER_BRAIN_HCP_WITH_H3K27ME3	MEISSNER_BRAIN_HCP_WITH_H3K27ME3	12/316	269/21105	0.000788321	0.0454922	0.039878	794/83881/4861/64866/6493/3222/60529/1815/7148/23440/5081/4854	12	Cs	hs_cs_m_Log2
PHONG_TNF_RESPONSE_NOT_VIA_P38	PHONG_TNF_RESPONSE_NOT_VIA_P38	14/316	337/21105	0.000600171	0.0449099	0.0393676	84909/64866/50486/6732/23635/3337/1955/6934/26353/1889/1027/4050/25966/89797	14	Cs	hs_cs_m_Log2
PID_AVB3_INTEGRIN_PATHWAY	PID_AVB3_INTEGRIN_PATHWAY	6/316	75/21105	0.000909271	0.0476276	0.0417499	1302/3667/5747/3480/207/1027	6	Cs	hs_cs_m_Log2
PID_CXCR4_PATHWAY	PID_CXCR4_PATHWAY	7/316	102/21105	0.000865515	0.0465814	0.0408328	5747/54331/6777/389/5294/1759/207	7	Cs	hs_cs_m_Log2
PID_ER_NONGENOMIC_PATHWAY	PID_ER_NONGENOMIC_PATHWAY	5/316	41/21105	0.000351156	0.0416008	0.0364668	2776/54331/3480/207/6654	5	Cs	hs_cs_m_Log2
PID_ERBB1_INTERNALIZATION_PATHWAY	PID_ERBB1_INTERNALIZATION_PATHWAY	5/316	41/21105	0.000351156	0.0416008	0.0364668	5747/8874/1759/9101/6654	5	Cs	hs_cs_m_Log2
PID_IGF1_PATHWAY	PID_IGF1_PATHWAY	5/316	30/21105	7.63969e-05	0.0331325	0.0290436	3667/5747/3480/207/6654	5	Cs	hs_cs_m_Log2
PID_IL8_CXCR1_PATHWAY	PID_IL8_CXCR1_PATHWAY	5/316	28/21105	5.39958e-05	0.028283	0.0247926	54331/5578/5294/1759/207	5	Cs	hs_cs_m_Log2
PID_IL8_CXCR2_PATHWAY	PID_IL8_CXCR2_PATHWAY	5/316	34/21105	0.000142038	0.0405495	0.0355453	54331/5578/5294/1759/207	5	Cs	hs_cs_m_Log2
PID_LYSOPHOSPHOLIPID_PATHWAY	PID_LYSOPHOSPHOLIPID_PATHWAY	6/316	66/21105	0.000459026	0.0416008	0.0364668	5747/114/2776/54331/207/111	6	Cs	hs_cs_m_Log2
PID_TXA2PATHWAY	PID_TXA2PATHWAY	7/316	57/21105	2.19702e-05	0.01918	0.016813	2776/54331/5578/5294/1759/207/5729	7	Cs	hs_cs_m_Log2
REACTOME_DOWNSTREAM_SIGNAL_TRANSDUCTION	REACTOME_DOWNSTREAM_SIGNAL_TRANSDUCTION	7/316	95/21105	0.000565952	0.043595	0.0382149	114/6777/5578/207/1027/111/6654	7	Cs	hs_cs_m_Log2
REACTOME_DOWNSTREAM_SIGNALING_OF_ACTIVATED_FGFR	REACTOME_DOWNSTREAM_SIGNALING_OF_ACTIVATED_FGFR	7/316	100/21105	0.0007695	0.0454922	0.039878	114/5578/207/1027/111/2263/6654	7	Cs	hs_cs_m_Log2
REACTOME_G_ALPHA_S_SIGNALLING_EVENTS	REACTOME_G_ALPHA_S_SIGNALLING_EVENTS	8/316	121/21105	0.000481105	0.0416008	0.0364668	114/9340/54331/55970/154/5729/111/5139	8	Cs	hs_cs_m_Log2
REACTOME_G_ALPHA_Z_SIGNALLING_EVENTS	REACTOME_G_ALPHA_Z_SIGNALLING_EVENTS	5/316	44/21105	0.00049059	0.0416008	0.0364668	114/54331/5578/55970/111	5	Cs	hs_cs_m_Log2
REACTOME_G_BETA_GAMMA_SIGNALLING_THROUGH_PI3KGAMMA	REACTOME_G_BETA_GAMMA_SIGNALLING_THROUGH_PI3KGAMMA	4/316	25/21105	0.000486554	0.0416008	0.0364668	54331/55970/5294/207	4	Cs	hs_cs_m_Log2
REACTOME_G_PROTEIN_BETA_GAMMA_SIGNALLING	REACTOME_G_PROTEIN_BETA_GAMMA_SIGNALLING	4/316	28/21105	0.000760193	0.0454922	0.039878	54331/55970/5294/207	4	Cs	hs_cs_m_Log2
REACTOME_PLATELET_ACTIVATION_SIGNALING_AND_AGGREGATION	REACTOME_PLATELET_ACTIVATION_SIGNALING_AND_AGGREGATION	11/316	208/21105	0.000315746	0.0416008	0.0364668	5747/2776/54331/8527/5578/55970/5294/207/64805/7424/6654	11	Cs	hs_cs_m_Log2
REACTOME_SIGNALING_BY_ERBB2	REACTOME_SIGNALING_BY_ERBB2	7/316	101/21105	0.000816393	0.0454922	0.039878	114/5578/207/1027/111/9101/6654	7	Cs	hs_cs_m_Log2
REACTOME_SIGNALING_BY_FGFR_IN_DISEASE	REACTOME_SIGNALING_BY_FGFR_IN_DISEASE	8/316	127/21105	0.000663552	0.0451844	0.0396082	114/6777/5578/207/1027/111/2263/6654	8	Cs	hs_cs_m_Log2
REACTOME_SIGNALING_BY_PDGF	REACTOME_SIGNALING_BY_PDGF	8/316	122/21105	0.000508295	0.0416008	0.0364668	114/6777/5578/207/1027/1284/111/6654	8	Cs	hs_cs_m_Log2
RODRIGUES_THYROID_CARCINOMA_DN	RODRIGUES_THYROID_CARCINOMA_DN	7/316	77/21105	0.000154828	0.0405495	0.0355453	1021/7756/90102/8874/56987/26043/3778	7	Cs	hs_cs_m_Log2
SIG_PIP3_SIGNALING_IN_CARDIAC_MYOCTES	SIG_PIP3_SIGNALING_IN_CARDIAC_MYOCTES	6/316	67/21105	0.00049792	0.0416008	0.0364668	3484/3667/5747/207/1027/6654	6	Cs	hs_cs_m_Log2
STARK_PREFRONTAL_CORTEX_22Q11_DELETION_UP	STARK_PREFRONTAL_CORTEX_22Q11_DELETION_UP	10/316	195/21105	0.000744493	0.0454922	0.039878	1119/3480/84909/7343/9369/1955/8527/81553/283209/4782	10	Cs	hs_cs_m_Log2
WIERENGA_STAT5A_TARGETS_UP	WIERENGA_STAT5A_TARGETS_UP	11/316	217/21105	0.000452094	0.0416008	0.0364668	794/54331/56978/85461/56987/8507/283209/4050/57157/83483/6654	11	Cs	hs_cs_m_Log2
ZHU_CMV_ALL_DN	ZHU_CMV_ALL_DN	8/316	128/21105	0.000698763	0.0454922	0.039878	7137/84240/3480/16/7106/6934/84310/4782	8	Cs	hs_cs_m_Log2
MARTINEZ_RESPONSE_TO_TRABECTEDIN	MARTINEZ_RESPONSE_TO_TRABECTEDIN	8/338	50/21105	1.19069e-06	0.00301721	0.00289526	3708/5793/8091/4255/4026/8546/6938/2632	8	Cu	hs_cu_m_Log2
SWEET_LUNG_CANCER_KRAS_DN	SWEET_LUNG_CANCER_KRAS_DN	20/326	435/21105	1.59031e-05	0.0412366	0.03954	59/6943/7026/85364/419/10270/3632/6595/256586/8459/79837/2113/2321/7056/3791/4855/8425/9423/2254/6091	20	DEP	hs_dep_madj_Log2
BRUINS_UVC_RESPONSE_EARLY_LATE	BRUINS_UVC_RESPONSE_EARLY_LATE	17/337	317/21105	1.50887e-05	0.0311644	0.029425	50807/10427/51362/5291/9425/6913/2119/23528/23291/6095/3839/29123/2672/800/23524/84254/11277	17	Fastfood	h_fastfood_preg_Ter
DACOSTA_UV_RESPONSE_VIA_ERCC3_COMMON_DN	DACOSTA_UV_RESPONSE_VIA_ERCC3_COMMON_DN	21/337	483/21105	3.65329e-05	0.0311644	0.029425	10142/10427/10426/2776/5786/1112/84159/23195/22862/2195/9425/29994/57553/9793/23291/5584/3839/56288/9612/116987/8621	21	Fastfood	h_fastfood_preg_Ter
GRYDER_PAX3FOXO1_TOP_ENHANCERS	GRYDER_PAX3FOXO1_TOP_ENHANCERS	19/337	432/21105	7.36203e-05	0.0311644	0.029425	54206/9839/22821/10924/2195/25806/7021/6913/6904/473/56288/57580/9844/26010/9612/4232/337867/345757/113419	19	Fastfood	h_fastfood_preg_Ter
KEGG_LONG_TERM_POTENTIATION	KEGG_LONG_TERM_POTENTIATION	7/337	70/21105	0.000125845	0.0451963	0.0426738	2776/2903/5500/2904/673/23236/3710	7	Fastfood	h_fastfood_preg_Ter
ONO_FOXP3_TARGETS_DN	ONO_FOXP3_TARGETS_DN	6/337	42/21105	5.12184e-05	0.0311644	0.029425	8320/1112/864/6352/3565/23765	6	Fastfood	h_fastfood_preg_Ter
ST_INTEGRIN_SIGNALING_PATHWAY	ST_INTEGRIN_SIGNALING_PATHWAY	8/337	82/21105	4.96478e-05	0.0311644	0.029425	50807/8515/5291/87/5602/673/3676/4296	8	Fastfood	h_fastfood_preg_Ter
STARK_PREFRONTAL_CORTEX_22Q11_DELETION_UP	STARK_PREFRONTAL_CORTEX_22Q11_DELETION_UP	12/337	195/21105	7.43781e-05	0.0311644	0.029425	51277/50807/9839/51362/87/22862/24147/9764/29123/84444/23774/79085	12	Fastfood	h_fastfood_preg_Ter
KEGG_TYPE_II_DIABETES_MELLITUS	KEGG_TYPE_II_DIABETES_MELLITUS	8/301	47/21105	3.0264e-07	0.000786259	0.000730796	9021/5291/8913/122809/775/3099/389692/5590	8	Fruits	h_fruit_preg_Ter
PID_RAS_PATHWAY	PID_RAS_PATHWAY	5/301	30/21105	6.07069e-05	0.0459309	0.0426909	5924/10125/3956/8831/5590	5	Fruits	h_fruit_preg_Ter
REACTOME_SIGNALLING_BY_NGF	REACTOME_SIGNALLING_BY_NGF	12/301	217/21105	7.07173e-05	0.0459309	0.0426909	26574/7249/29/5291/5924/7204/3710/5519/5575/5607/5528/3164	12	Fruits	h_fruit_preg_Ter
TOOKER_GEMCITABINE_RESISTANCE_DN	TOOKER_GEMCITABINE_RESISTANCE_DN	9/301	122/21105	6.46059e-05	0.0459309	0.0426909	2872/3419/5291/56034/5352/9590/51022/3956/9015	9	Fruits	h_fruit_preg_Ter
DACOSTA_UV_RESPONSE_VIA_ERCC3_COMMON_DN	DACOSTA_UV_RESPONSE_VIA_ERCC3_COMMON_DN	24/356	483/21105	2.71026e-06	0.00357348	0.00335502	4299/60312/9425/10499/7750/1488/23291/8507/5586/4430/7371/23117/2059/8853/10513/10512/200576/4976/29072/861/22906/9928/1871/3800	24	Land use	h_landuseshan300_preg_None
DAZARD_RESPONSE_TO_UV_NHEK_DN	DAZARD_RESPONSE_TO_UV_NHEK_DN	20/356	318/21105	5.32089e-07	0.00140312	0.00131734	4299/8396/10664/9425/10499/157680/27030/51585/1488/2956/4211/23508/51710/11083/23117/10513/200576/2263/9928/1871	20	Land use	h_landuseshan300_preg_None
DUAN_PRDM5_TARGETS	DUAN_PRDM5_TARGETS	8/356	79/21105	5.57409e-05	0.0489962	0.0460009	161882/9172/6257/105/5080/861/1871/3570	8	Land use	h_landuseshan300_preg_None
KONDO_EZH2_TARGETS	KONDO_EZH2_TARGETS	16/367	245/21105	6.68004e-06	0.0184169	0.0173189	1295/149111/3778/50804/10365/1956/113/23112/4209/8763/58528/51274/9844/2697/10090/80349	16	Mg	hs_mg_m_Log2
CHARAFE_BREAST_CANCER_LUMINAL_VS_BASAL_UP	CHARAFE_BREAST_CANCER_LUMINAL_VS_BASAL_UP	20/339	380/21105	3.88269e-06	0.00491548	0.00464696	7844/22979/124565/50626/6926/80004/5863/57419/54847/5792/11226/22982/7090/56654/7874/162979/2155/51701/65123/3993	20	NDVI	h_ndvi100_preg_None
GRYDER_PAX3FOXO1_ENHANCERS_KO_DOWN	GRYDER_PAX3FOXO1_ENHANCERS_KO_DOWN	19/339	428/21105	7.04239e-05	0.0445783	0.0421432	55326/124565/51218/2263/94081/2048/50650/23433/54206/5178/221937/2956/23138/65244/26010/220/23014/51643/51299	19	NDVI	h_ndvi100_preg_None
GRYDER_PAX3FOXO1_TOP_ENHANCERS	GRYDER_PAX3FOXO1_TOP_ENHANCERS	25/339	432/21105	3.85484e-08	9.76045e-05	9.22727e-05	55326/157697/124565/57620/5714/529/94081/50650/23433/145389/54206/5178/2956/57419/473/26010/220/6541/7090/23014/84700/51643/4722/80351/2887	25	NDVI	h_ndvi100_preg_None
KESHELAVA_MULTIPLE_DRUG_RESISTANCE	KESHELAVA_MULTIPLE_DRUG_RESISTANCE	9/339	88/21105	1.19981e-05	0.0101264	0.00957325	9684/58488/79734/977/100507331/35/10165/1397/2335	9	NDVI	h_ndvi100_preg_None
GRYDER_PAX3FOXO1_ENHANCERS_KO_DOWN	GRYDER_PAX3FOXO1_ENHANCERS_KO_DOWN	22/326	428/21105	9.79861e-07	0.00252412	0.00235682	9448/1946/89797/8774/6464/7416/23002/57178/30811/4800/3720/9672/23619/5092/79180/10655/5087/51299/57460/1284/5046/64759	22	PAmoderate	h_pamod_t3_None
WELCSH_BRCA1_TARGETS_DN	WELCSH_BRCA1_TARGETS_DN	11/326	141/21105	1.24643e-05	0.016054	0.0149899	6046/23513/7416/22934/6732/23511/57291/6499/5585/1718/10195	11	PAmoderate	h_pamod_t3_None
CHICAS_RB1_TARGETS_GROWING	CHICAS_RB1_TARGETS_GROWING	16/339	243/21105	2.18748e-06	0.00558901	0.00527989	9126/144165/26227/7153/6599/5118/23468/79870/11168/4212/771/8492/6749/2171/890/89797	16	PFUNDA	hs_pfunda_m_Log2
GROSS_HYPOXIA_VIA_ELK3_ONLY_DN	GROSS_HYPOXIA_VIA_ELK3_ONLY_DN	7/341	44/21105	6.19656e-06	0.0164767	0.0152762	4082/4782/22888/1031/7837/94241/9935	7	THMs	h_thm_preg_Log
KEGG_ENDOCYTOSIS	KEGG_ENDOCYTOSIS	12/331	183/21105	3.37733e-05	0.0437027	0.0414701	1175/9829/80230/2060/10193/137492/9146/3107/30845/29082/22841/2869	12	Zn	hs_zn_m_Log2
REACTOME_FATTY_ACID_TRIACYLGLYCEROL_AND_KETONE_BODY_METABOLISM	REACTOME_FATTY_ACID_TRIACYLGLYCEROL_AND_KETONE_BODY_METABOLISM	12/331	168/21105	1.4421e-05	0.0373214	0.0354148	79888/54898/6256/4594/3992/1376/376497/8800/25942/56894/51422/51003	12	Zn	hs_zn_m_Log2

### Sheet: TS4E
Table S4E. Enrichment of pregnancy exposome genes for MolSigDB-C3 motifs, ordered by exposure
ID	Description	GeneRatio	BgRatio	pvalue	p.adjust	qvalue	geneID	Count	Exposure	Exposure_Rvar
TAATAAT_MIR126	TAATAAT_MIR126	15/247	222/14085	8.76502e-06	0.0062144	0.00593253	4035/64786/56135/115123/60313/23405/57520/5781/4026/56138/8546/6938/3635/9213/56141	15	Cu	hs_cu_m_Log2
AP2_Q6_01	AP2_Q6_01	16/249	272/14085	2.748e-05	0.0198406	0.0188311	2872/23152/63976/8861/333/56658/604/5885/79577/51195/22839/51341/8125/116987/84866/27019	16	Fruit	h_fruit_preg_Ter
ACAGGGT_MIR10A_MIR10B	ACAGGGT_MIR10A_MIR10B	10/238	123/14085	4.43977e-05	0.0320107	0.0299568	6910/23321/8013/51479/3200/60682/80155/121551/54014/627	10	Green space	h_greenyn300_preg_None
IRF7_01	IRF7_01	16/278	252/14085	4.13889e-05	0.0301311	0.028188	3361/1302/9425/5308/800/5607/4487/6892/5586/51225/5720/84623/4784/55084/63976/1871	16	Land use	h_landuseshan300_preg_None
YY1_01	YY1_01	15/278	246/14085	0.000113176	0.0409262	0.0382869	79759/10664/51585/800/1106/23291/22838/3148/7023/8729/157807/55084/29072/1871/170394	15	Land use	h_landuseshan300_preg_None
TATTATA_MIR374	TATTATA_MIR374	16/278	284/14085	0.000168652	0.0409262	0.0382869	4299/1404/5569/5308/6945/55024/4211/27327/4487/7023/23090/4784/650/200576/29072/2263	16	Land use	h_landuseshan300_preg_None
MZF1_02	MZF1_02	15/270	232/14085	4.19341e-05	0.0281319	0.0263268	57804/79618/199720/26298/6405/1044/1543/4776/3093/2122/84446/864/51096/51701/124997	15	OHMINP	hs_ohminp_madj_Log2
GATA1_03	GATA1_03	15/270	245/14085	7.80359e-05	0.0281319	0.0263268	6813/57804/8467/26298/3725/4052/5118/889/3849/55799/7148/5292/2122/10681/1742	15	OHMINP	hs_ohminp_madj_Log2

### Sheet: TS4F
Table S4F. Enrichment of pregnancy exposome genes for MolSigDB-C3 transcription factor motifs, ordered by exposure
ID	Description	GeneRatio	BgRatio	pvalue	p.adjust	qvalue	geneID	Count	Exposure	Exposure_Rvar
AP2_Q6	AP2_Q6	14/224	258/12774	0.000184403	0.0496966	0.0481388	26504/57731/84905/3005/5155/5326/65125/130557/1871/6710/8604/23594/23248/6461	14	Cotinine	hs_cotinine_mcat_None
TCF11MAFG_01	TCF11MAFG_01	13/224	207/12774	7.32123e-05	0.0394614	0.0382245	10058/57731/9899/124997/5155/56139/22941/1871/127833/23569/56147/6046/79735	13	Cotinine	hs_cotinine_mcat_None
AP2_Q6_01	AP2_Q6_01	16/226	272/12774	2.7018e-05	0.0147789	0.0140494	2872/23152/63976/8861/333/56658/604/5885/79577/51195/22839/51341/8125/116987/84866/27019	16	Fruit	h_fruit_preg_Ter
IRF7_01	IRF7_01	16/242	252/12774	2.45597e-05	0.0134587	0.0124349	3361/1302/9425/5308/800/5607/4487/6892/5586/51225/5720/84623/4784/55084/63976/1871	16	Land use	h_landuseshan300_preg_None
YY1_01	YY1_01	15/242	246/12774	7.00692e-05	0.019199	0.0177386	79759/10664/51585/800/1106/23291/22838/3148/7023/8729/157807/55084/29072/1871/170394	15	Land use	h_landuseshan300_preg_None
GATA1_03	GATA1_03	15/242	245/12774	6.69096e-05	0.0182329	0.0168683	6813/57804/8467/26298/3725/4052/5118/889/3849/55799/7148/5292/2122/10681/1742	15	OHMINP	hs_ohminp_madj_Log2
MZF1_02	MZF1_02	15/242	232/12774	3.58233e-05	0.0182329	0.0168683	57804/79618/199720/26298/6405/1044/1543/4776/3093/2122/84446/864/51096/51701/124997	15	OHMINP	hs_ohminp_madj_Log2
FXR_IR1_Q6	FXR_IR1_Q6	9/242	112/12774	0.000273276	0.0496452	0.0459296	2313/4052/2275/9722/114/3205/56924/6337/124997	9	OHMINP	hs_ohminp_madj_Log2

### Sheet: TS4G
Table S4G. Enrichment of pregnancy exposome genes for DisGeNET, ordered by exposure
ID	Description	GeneRatio	BgRatio	pvalue	p.adjust	qvalue	geneID	Count	Exposure	Exposure_Rvar
C0007117	Basal cell carcinoma	7/171	52/8948	5.33696e-05	0.0444836	0.0410661	5784/3845/2956/8859/2071/2068/2736	7	Cs	hs_cs_m_Log2
C0015672	Fatigue	13/171	192/8948	7.54599e-05	0.0444836	0.0410661	3845/6340/2956/2071/2068/9782/7148/6223/2057/2736/6338/1991/5015	13	Cs	hs_cs_m_Log2
C0878544	Cardiomyopathies	9/143	112/8948	7.18648e-05	0.0246424	0.0228831	3030/3784/1376/207/4758/50717/355/3688/3481	9	Mg	hs_mg_m_Log2
C0742906	C-reactive protein increased	4/143	15/8948	7.44484e-05	0.0246424	0.0228831	5657/1493/355/919	4	Mg	hs_mg_m_Log2
C4023452	Elevated C-reactive protein level	4/143	15/8948	7.44484e-05	0.0246424	0.0228831	5657/1493/355/919	4	Mg	hs_mg_m_Log2
C1849265	Overgrowth	5/140	17/8948	4.64314e-06	0.00194547	0.00168782	2099/3845/5159/2200/4763	5	NDVI	h_ndvi100_preg_None
C1851731	Generalized overgrowth	5/140	17/8948	4.64314e-06	0.00194547	0.00168782	2099/3845/5159/2200/4763	5	NDVI	h_ndvi100_preg_None
C3150281	Fetal overgrowth	5/140	17/8948	4.64314e-06	0.00194547	0.00168782	2099/3845/5159/2200/4763	5	NDVI	h_ndvi100_preg_None
C0013581	Ectopia Lentis	4/140	17/8948	0.000116623	0.0366488	0.0317951	4337/6890/1289/2200	4	NDVI	h_ndvi100_preg_None
C0235942	Skull malformation	8/199	38/8948	1.43406e-06	0.00194745	0.00175861	51715/5447/2261/5648/6608/1186/5167/2263	8	Tl	hs_tl_mdich_None
C0010278	Craniosynostosis	8/199	44/8948	4.63516e-06	0.00314727	0.00284208	51715/5447/2261/5648/6608/1186/5167/2263	8	Tl	hs_tl_mdich_None
C1856266	Coronal craniosynostosis	5/199	14/8948	8.79863e-06	0.00398285	0.00359663	51715/5447/2261/5648/2263	5	Tl	hs_tl_mdich_None
C0003803	Arnold Chiari Malformation	4/199	11/8948	6.93035e-05	0.0235285	0.021247	5447/2261/80199/2263	4	Tl	hs_tl_mdich_None
C0030044	Acrocephaly	4/199	12/8948	0.00010215	0.0277441	0.0250537	55612/51715/2261/2263	4	Tl	hs_tl_mdich_None
C0015300	Exophthalmos	9/199	97/8948	0.000292983	0.0442078	0.039921	8815/10984/3784/1289/5447/2261/10978/2263/9935	9	Tl	hs_tl_mdich_None
C1837760	Prominent eyes	9/199	97/8948	0.000292983	0.0442078	0.039921	8815/10984/3784/1289/5447/2261/10978/2263/9935	9	Tl	hs_tl_mdich_None
C1848490	Protruding eyes	9/199	97/8948	0.000292983	0.0442078	0.039921	8815/10984/3784/1289/5447/2261/10978/2263/9935	9	Tl	hs_tl_mdich_None
C1862425	Prominent globes	9/199	97/8948	0.000292983	0.0442078	0.039921	8815/10984/3784/1289/5447/2261/10978/2263/9935	9	Tl	hs_tl_mdich_None
C0037315	Sleep Apnea Syndromes	4/199	16/8948	0.000350213	0.047559	0.0429472	10743/2261/2263/8924	4	Tl	hs_tl_mdich_None
C3806482	Recurrent respiratory infections	11/199	146/8948	0.00039862	0.0492114	0.0444395	1535/6337/2548/472/51364/55036/1186/55135/8924/6605/6609	11	Tl	hs_tl_mdich_None
C3806482	Recurrent respiratory infections	11/151	146/8948	3.40453e-05	0.0387435	0.0368764	6597/6929/6340/7080/8924/58/29887/7012/925/3425/860	11	TRCS	hs_trcs_madj_Log2

### Sheet: TS4H
Table S4H. Number of unique genes used in the functional enrichment analyses of the childhood exposome*
Exposure	Exposure_Rvar	Number of unique genes
Benzene in	h_Benzene_Log	406
PM2.5 in	h_PM_Log	360
As	hs_as_c_Log2	1
Bakery prod	hs_bakery_prod_Ter	298
Blue space	hs_blueyn300_h_None	399
BPA	hs_bpa_cadj_Log2	2
Bread	hs_total_bread_Ter	2
BUPA	hs_bupa_cadj_Log2	431
Caffeine	hs_caff_drink_Ter	315
Cd	hs_cd_c_Log2	340
Co	hs_co_c_Log2	408
Cs	hs_cs_c_Log2	361
Cu	hs_cu_c_Log2	440
Dairy	hs_dairy_Ter	1
DDE	hs_dde_cadj_Log2	336
DETP	hs_detp_cadj_Log2	321
Sleep	hs_dif_hours_total_None	315
ETPA	hs_etpa_cadj_Log2	467
HCB	hs_hcb_cadj_Log2	2
Hg	hs_hg_c_Log2	329
House crowding	hs_hm_pers_None	335
Hum.	hs_hum_mt_hs_h_None	391
K	hs_k_c_Log2	401
KIDMED	hs_KIDMED_None	1
Land use	hs_landuseshan300_h_None	1
Traffic noise night	hs_ln_cat_h_None	348
MECPP	hs_mecpp_cadj_Log2	416
MEHHP	hs_mehhp_cadj_Log2	407
MEHP	hs_mehp_cadj_Log2	377
MEOHP	hs_meohp_cadj_Log2	404
Mg	hs_mg_c_Log2	1
Mn	hs_mn_c_Log2	348
Mo	hs_mo_c_Log2	341
Na	hs_na_c_Log2	340
NO2 out	hs_no2_yr_hs_h_Log	396
OXBE	hs_oxbe_cadj_Log2	290
OXOMINP	hs_oxominp_cadj_Log2	310
Pb	hs_pb_c_Log2	332
PBDE 153	hs_pbde153_cadj_Log2	1
PBDE 47	hs_pbde47_cadj_Log2	315
PCB 118	hs_pcb118_cadj_Log2	435
PCB 138	hs_pcb138_cadj_Log2	396
PCB 153	hs_pcb153_cadj_Log2	335
PCB 170	hs_pcb170_cadj_Log2	2
PCB 180	hs_pcb180_cadj_Log2	2
PFHXS	hs_pfhxs_c_Log2	342
PFOA	hs_pfoa_c_Log2	357
PFUNDA	hs_pfunda_c_Log2	1
PM10	hs_pm10_yr_hs_h_None	3
Smoking parents	hs_smk_parents_None	360
Social contact	hs_contactfam_3cat_num_None	1
T	hs_tm_mt_hs_h_None	320
Traffic load	hs_trafload_h_pow1over3	317
TRCS	hs_trcs_cadj_Log2	377
UV	hs_uvdvf_mt_hs_h_None	358
Vegetables	hs_total_veg_Ter	1
Zn	hs_zn_c_Log2	341
*Functional enrichment analyses was restricted to molecular layers with features which could be easily annotated at the gene level: DNA methylation, gene and miRNA transcription, and proteins.
For childhood exposures with omics associations reaching multipletesting correction, we retrieved all molecular features associated at p-value <1E-03.
Then, we annotated these features to genes, and obtained a unique list of “dysregulated” genes by combining genes detected in any of the molecular layers.

### Sheet: TS4I
Table S4I. Enrichment of childhood exposome genes for GO terms (Biological Process), ordered by exposure
ID	Description	GeneRatio	BgRatio	pvalue	p.adjust	qvalue	geneID	Count	Exposure	Exposure_Rvar
GO:0098742	cell-cell adhesion via plasma-membrane adhesion molecules	22/376	242/17653	1.17012e-08	2.06818e-05	2.0514e-05	PCDHGA4/PCDHGA12/PCDHGA11/PCDHGA9/PCDHGA1/PCDHGB1/PCDHGB6/PCDHGC3/PCDHGB3/PCDHGB7/PCDHGA6/PCDHGA8/PCDHGA10/PCDHGA5/PCDHGB4/PCDHGA3/PCDHGA2/PCDHGA7/PCDHGB2/PCDHGB5/CLDN11/SCARF1	22	BUPA	hs_bupa_cadj_Log2
GO:0007156	homophilic cell adhesion via plasma membrane adhesion molecules	20/376	158/17653	1.68462e-10	5.95513e-07	5.9068e-07	PCDHGA4/PCDHGA12/PCDHGA11/PCDHGA9/PCDHGA1/PCDHGB1/PCDHGB6/PCDHGC3/PCDHGB3/PCDHGB7/PCDHGA6/PCDHGA8/PCDHGA10/PCDHGA5/PCDHGB4/PCDHGA3/PCDHGA2/PCDHGA7/PCDHGB2/PCDHGB5	20	BUPA	hs_bupa_cadj_Log2
GO:0086002	cardiac muscle cell action potential involved in contraction	7/298	53/17653	2.88595e-05	0.0124493	0.0116729	RYR2/DSP/KCNA5/SCN5A/MIR328/MIR133A1/MIR133A2	7	Caffeine	hs_caff_drink_Ter
GO:0086003	cardiac muscle cell contraction	8/298	63/17653	1.03895e-05	0.00717081	0.00672363	RYR2/DSP/KCNA5/SCN5A/PDE4B/MIR328/MIR133A1/MIR133A2	8	Caffeine	hs_caff_drink_Ter
GO:0060048	cardiac muscle contraction	10/298	132/17653	8.22317e-05	0.0315313	0.0295649	RYR2/UCN/DSP/KCNA5/SCN5A/PDE4B/MIR328/HDAC4/MIR133A1/MIR133A2	10	Caffeine	hs_caff_drink_Ter
GO:0098742	cell-cell adhesion via plasma-membrane adhesion molecules	15/298	242/17653	1.64023e-05	0.00943405	0.00884573	CELSR1/PCDHA7/PCDHA12/PCDHA6/PCDHAC1/PCDHA10/PCDHA4/PCDHA11/PCDHA8/PCDHA1/PCDHA2/PCDHA9/PCDHA13/PCDHA5/PCDHA3	15	Caffeine	hs_caff_drink_Ter
GO:0007156	homophilic cell adhesion via plasma membrane adhesion molecules	15/298	158/17653	7.63851e-08	0.000263605	0.000247166	CELSR1/PCDHA7/PCDHA12/PCDHA6/PCDHAC1/PCDHA10/PCDHA4/PCDHA11/PCDHA8/PCDHA1/PCDHA2/PCDHA9/PCDHA13/PCDHA5/PCDHA3	15	Caffeine	hs_caff_drink_Ter
GO:1903115	regulation of actin filament-based movement	7/298	45/17653	9.53481e-06	0.00717081	0.00672363	RYR2/DSP/SCN5A/PDE4B/MIR328/MIR133A1/MIR133A2	7	Caffeine	hs_caff_drink_Ter
GO:0086004	regulation of cardiac muscle cell contraction	7/298	40/17653	4.21043e-06	0.00717081	0.00672363	RYR2/DSP/SCN5A/PDE4B/MIR328/MIR133A1/MIR133A2	7	Caffeine	hs_caff_drink_Ter
GO:0099623	regulation of cardiac muscle cell membrane repolarization	5/298	29/17653	0.000112884	0.0389563	0.0365269	KCNA5/SCN5A/MIR328/MIR133A1/MIR133A2	5	Caffeine	hs_caff_drink_Ter
GO:0055117	regulation of cardiac muscle contraction	9/298	78/17653	6.48707e-06	0.00717081	0.00672363	RYR2/UCN/DSP/SCN5A/PDE4B/MIR328/HDAC4/MIR133A1/MIR133A2	9	Caffeine	hs_caff_drink_Ter
GO:0006942	regulation of striated muscle contraction	9/298	92/17653	2.51475e-05	0.0123977	0.0116246	RYR2/UCN/DSP/SCN5A/PDE4B/MIR328/HDAC4/MIR133A1/MIR133A2	9	Caffeine	hs_caff_drink_Ter
GO:0098742	cell-cell adhesion via plasma-membrane adhesion molecules	15/297	242/17653	1.57666e-05	0.0256522	0.0253261	CDH18/FGFRL1/ROBO1/CLDN6/PCDHA6/PCDHA2/PCDHA1/PCDHA9/PCDHA7/PCDHA10/PCDHA5/PCDHA3/PCDHA4/PCDHA8/PCDH17	15	Cd	hs_cd_c_Log2
GO:0007156	homophilic cell adhesion via plasma membrane adhesion molecules	13/297	158/17653	2.78696e-06	0.00906877	0.00895348	CDH18/ROBO1/PCDHA6/PCDHA2/PCDHA1/PCDHA9/PCDHA7/PCDHA10/PCDHA5/PCDHA3/PCDHA4/PCDHA8/PCDH17	13	Cd	hs_cd_c_Log2
GO:0048736	appendage development	13/351	176/17653	5.24135e-05	0.041086	0.037635	CHST11/LEF1/HOXA10/PSEN1/WNT9A/ECE1/SMOC1/MEGF8/BMPR1A/WNT5A/OSR2/RC3H2/IFT52	13	Co	hs_co_c_Log2
GO:0035113	embryonic appendage morphogenesis	11/351	129/17653	5.39753e-05	0.041086	0.037635	CHST11/LEF1/HOXA10/PSEN1/WNT9A/ECE1/MEGF8/BMPR1A/WNT5A/OSR2/IFT52	11	Co	hs_co_c_Log2
GO:0030326	embryonic limb morphogenesis	11/351	129/17653	5.39753e-05	0.041086	0.037635	CHST11/LEF1/HOXA10/PSEN1/WNT9A/ECE1/MEGF8/BMPR1A/WNT5A/OSR2/IFT52	11	Co	hs_co_c_Log2
GO:0060173	limb development	13/351	176/17653	5.24135e-05	0.041086	0.037635	CHST11/LEF1/HOXA10/PSEN1/WNT9A/ECE1/SMOC1/MEGF8/BMPR1A/WNT5A/OSR2/RC3H2/IFT52	13	Co	hs_co_c_Log2
GO:0007517	muscle organ development	21/351	398/17653	5.11679e-05	0.041086	0.037635	VAX1/LEF1/PRR14/SGCD/MAPK14/HDAC4/BMPR1A/CAPN3/MIR145/WNT5A/MAPK12/MIR19A/MIR17HG/MIR19B1/PTCD2/ARID5B/CENPF/MIR143/ACTN3/SERP1/CNTF	21	Co	hs_co_c_Log2
GO:0061844	antimicrobial humoral immune response mediated by antimicrobial peptide	7/373	59/17653	0.000235642	0.0451917	0.0427753	DEFA1B/DEFA3/DEFA1/CAMP/LTF/RPL30/S100A9	7	Cu	hs_cu_c_Log2
GO:0019730	antimicrobial humoral response	11/373	108/17653	1.78666e-05	0.0107043	0.010132	DEFA1B/DEFA3/DEFA1/LCN2/CAMP/LTF/BPI/SLPI/RPL30/S100A8/S100A9	11	Cu	hs_cu_c_Log2
GO:0050832	defense response to fungus	7/373	40/17653	1.81664e-05	0.0107043	0.010132	DEFA1B/DEFA3/DEFA1/LTF/MPO/S100A8/S100A9	7	Cu	hs_cu_c_Log2
GO:0002227	innate immune response in mucosa	5/373	24/17653	0.000125142	0.0322224	0.0304995	DEFA1B/DEFA3/DEFA1/CAMP/LTF	5	Cu	hs_cu_c_Log2
GO:0051235	maintenance of location	18/373	314/17653	0.000132748	0.0322224	0.0304995	HK1/FTH1/PNPLA2/AP3D1/HAP1/SPAG4/ABHD5/F2RL3/PTPN6/OSBPL8/SLC30A1/S100A8/BSCL2/APOB/CRP/S100A9/IL6/CXCL9	18	Cu	hs_cu_c_Log2
GO:0051673	membrane disruption in other organism	4/373	10/17653	3.72427e-05	0.0151089	0.014301	DEFA1B/DEFA3/DEFA1/LTF	4	Cu	hs_cu_c_Log2
GO:0035821	modification of morphology or physiology of other organism	12/373	153/17653	0.000101162	0.029373	0.0278024	DEFA1B/DEFA3/DEFA1/CAMP/LTF/CD209/SLPI/RPL30/PC/INPP5K/CRP/S100A9	12	Cu	hs_cu_c_Log2
GO:0010888	negative regulation of lipid storage	5/373	17/17653	2.05796e-05	0.0107043	0.010132	PNPLA2/ABHD5/OSBPL8/CRP/IL6	5	Cu	hs_cu_c_Log2
GO:0042119	neutrophil activation	27/373	498/17653	8.08657e-06	0.0107043	0.010132	DEFA1B/DEFA1/LCN2/PSMD1/FTH1/PTPRN2/MAPK14/UBR4/MMP8/HSPA1A/NIT2/CAMP/RAB7A/LTF/CXCL8/ANXA3/PTPN6/OLR1/MPO/CEACAM8/BPI/SLPI/PFKL/GCA/S100A8/VNN1/S100A9	27	Cu	hs_cu_c_Log2
GO:0002283	neutrophil activation involved in immune response	26/373	488/17653	1.6151e-05	0.0107043	0.010132	DEFA1B/DEFA1/LCN2/PSMD1/FTH1/PTPRN2/MAPK14/UBR4/MMP8/HSPA1A/NIT2/CAMP/RAB7A/LTF/ANXA3/PTPN6/OLR1/MPO/CEACAM8/BPI/SLPI/PFKL/GCA/S100A8/VNN1/S100A9	26	Cu	hs_cu_c_Log2
GO:0043312	neutrophil degranulation	26/373	485/17653	1.45155e-05	0.0107043	0.010132	DEFA1B/DEFA1/LCN2/PSMD1/FTH1/PTPRN2/MAPK14/UBR4/MMP8/HSPA1A/NIT2/CAMP/RAB7A/LTF/ANXA3/PTPN6/OLR1/MPO/CEACAM8/BPI/SLPI/PFKL/GCA/S100A8/VNN1/S100A9	26	Cu	hs_cu_c_Log2
GO:0001780	neutrophil homeostasis	4/373	14/17653	0.000165998	0.0377749	0.035755	MERTK/HCAR2/PIK3CB/IL6	4	Cu	hs_cu_c_Log2
GO:0002446	neutrophil mediated immunity	27/373	500/17653	8.69529e-06	0.0107043	0.010132	DEFA1B/DEFA1/LCN2/PSMD1/FTH1/PTPRN2/MAPK14/UBR4/MMP8/HSPA1A/NIT2/CAMP/RAB7A/LTF/ANXA3/PTPN6/OLR1/MPO/CEACAM8/BPI/SLPI/PFKL/GCA/S100A8/VNN1/S100A9/IL6	27	Cu	hs_cu_c_Log2
GO:0002251	organ or tissue specific immune response	6/373	36/17653	9.73934e-05	0.029373	0.0278024	DEFA1B/DEFA3/DEFA1/CAMP/LTF/IL6	6	Cu	hs_cu_c_Log2
GO:0051091	positive regulation of DNA binding transcription factor activity	15/373	245/17653	0.000235826	0.0451917	0.0427753	HSPA1A/LTF/ANXA3/TRIM27/CAMK1D/AIM2/TRAPPC9/LRP5/RNF41/HDAC4/NFKBIB/LRP8/S100A8/S100A9/IL6	15	Cu	hs_cu_c_Log2
GO:0010883	regulation of lipid storage	6/373	43/17653	0.000269168	0.0490021	0.0463819	PNPLA2/ABHD5/OSBPL8/APOB/CRP/IL6	6	Cu	hs_cu_c_Log2
GO:0009620	response to fungus	7/373	52/17653	0.000104875	0.029373	0.0278024	DEFA1B/DEFA3/DEFA1/LTF/MPO/S100A8/S100A9	7	Cu	hs_cu_c_Log2
GO:0032496	response to lipopolysaccharide	18/373	327/17653	0.000219223	0.0451917	0.0427753	DEFA1B/DEFA3/DEFA1/MAPK14/TNFRSF21/LTF/CXCL8/ADM/RELT/MPO/SLPI/SBNO2/NFKBIB/S100A8/APOB/ALPL/IL6/CXCL9	18	Cu	hs_cu_c_Log2
GO:0051238	sequestering of metal ion	5/373	19/17653	3.73469e-05	0.0151089	0.014301	FTH1/AP3D1/SLC30A1/S100A8/S100A9	5	Cu	hs_cu_c_Log2
GO:0032119	sequestering of zinc ion	4/373	12/17653	8.48868e-05	0.029373	0.0278024	AP3D1/SLC30A1/S100A8/S100A9	4	Cu	hs_cu_c_Log2
GO:0098742	cell-cell adhesion via plasma-membrane adhesion molecules	15/310	242/17653	2.60056e-05	0.0467841	0.0453729	FAT1/PCDHA6/PCDHA2/PCDHA1/PCDHA9/PCDHA7/PCDHA10/PCDHA5/PCDHA3/PCDHA4/PCDHA8/NLGN1/CDH23/ARVCF/PCDHB15	15	DDE	hs_dde_cadj_Log2
GO:0007156	homophilic cell adhesion via plasma membrane adhesion molecules	13/310	158/17653	4.45222e-06	0.0160191	0.0155359	FAT1/PCDHA6/PCDHA2/PCDHA1/PCDHA9/PCDHA7/PCDHA10/PCDHA5/PCDHA3/PCDHA4/PCDHA8/CDH23/PCDHB15	13	DDE	hs_dde_cadj_Log2
GO:0035909	aorta morphogenesis	6/435	35/17653	0.000191448	0.0409889	0.0379212	JAG1/NOTCH1/SRF/SOX4/HEY2/TBX2	6	ETPA	hs_etpa_cadj_Log2
GO:0043010	camera-type eye development	19/435	297/17653	0.000153081	0.0379362	0.035097	FZR1/EPHB2/JAG1/SLC17A7/SOX11/VAX1/HSF4/IHH/TWIST1/IFT140/DLX2/LRP5/ZEB2/WNT9A/CYP1B1/SRF/CACNA1C/TBX2/FRS2	19	ETPA	hs_etpa_cadj_Log2
GO:0003207	cardiac chamber formation	5/435	12/17653	6.09604e-06	0.0123079	0.0113868	MESP1/SOX11/NOTCH1/SOX4/TBX2	5	ETPA	hs_etpa_cadj_Log2
GO:0060947	cardiac vascular smooth muscle cell differentiation	4/435	11/17653	0.000104593	0.0324881	0.0300566	MESP1/NOTCH1/SRF/HEY2	4	ETPA	hs_etpa_cadj_Log2
GO:0003211	cardiac ventricle formation	4/435	10/17653	6.78788e-05	0.0249177	0.0230528	MESP1/SOX11/NOTCH1/SOX4	4	ETPA	hs_etpa_cadj_Log2
GO:0090136	epithelial cell-cell adhesion	6/435	16/17653	1.40473e-06	0.0056723	0.00524778	PLEKHA7/CTNNA1/BVES/IHH/CYP1B1/SRF	6	ETPA	hs_etpa_cadj_Log2
GO:0007517	muscle organ development	24/435	398/17653	5.51906e-05	0.0247887	0.0229334	RYR1/HLF/TLL2/NPHS1/SOX11/ID3/SGCE/FLOT1/VAX1/CAPN3/MYL2/BVES/NOTCH1/TWIST1/CACNA1H/CTF1/ARNTL/LUC7L/PITX1/ZFHX3/HEY2/POPDC3/TBX2/FRS2	24	ETPA	hs_etpa_cadj_Log2
GO:0060537	muscle tissue development	23/435	396/17653	0.000137513	0.0370185	0.034248	MESP1/RYR1/HLF/TLL2/NPHS1/SOX11/FLOT1/VAX1/CAPN3/MYL2/BVES/NOTCH1/IHH/TWIST1/ARNTL/LUC7L/PITX1/SRF/SLC8A1/HEY2/POPDC3/TBX2/FRS2	23	ETPA	hs_etpa_cadj_Log2
GO:0045445	myoblast differentiation	10/435	82/17653	3.2673e-05	0.0247887	0.0229334	JAG1/ID3/CAPN3/CMTM5/NOTCH1/SOSTDC1/SDC1/PITX1/SRF/TBX2	10	ETPA	hs_etpa_cadj_Log2
GO:0010721	negative regulation of cell development	20/435	301/17653	6.13885e-05	0.0247887	0.0229334	EPHB2/KDM4A/ADCY6/JAG1/CTNNA1/SOX11/ID3/VAX1/STX1B/NOTCH1/NPPC/CNTN4/INPP5F/DLX2/PMP22/SYNGAP1/IRX3/SLC6A4/RAP1GAP2/RTN4RL1	20	ETPA	hs_etpa_cadj_Log2
GO:0051961	negative regulation of nervous system development	20/435	278/17653	1.99189e-05	0.0246929	0.0228448	EPHB2/KDM4A/ADCY6/JAG1/EIF2AK3/CTNNA1/SOX11/ID3/VAX1/STX1B/NOTCH1/CNTN4/INPP5F/DLX2/PMP22/SYNGAP1/IRX3/SLC6A4/RAP1GAP2/RTN4RL1	20	ETPA	hs_etpa_cadj_Log2
GO:0050768	negative regulation of neurogenesis	19/435	259/17653	2.44605e-05	0.0246929	0.0228448	EPHB2/KDM4A/ADCY6/JAG1/CTNNA1/SOX11/ID3/VAX1/STX1B/NOTCH1/CNTN4/INPP5F/DLX2/PMP22/SYNGAP1/IRX3/SLC6A4/RAP1GAP2/RTN4RL1	19	ETPA	hs_etpa_cadj_Log2
GO:0045665	negative regulation of neuron differentiation	15/435	203/17653	0.000159712	0.0379362	0.035097	EPHB2/ADCY6/JAG1/ID3/STX1B/NOTCH1/CNTN4/INPP5F/DLX2/PMP22/SYNGAP1/IRX3/SLC6A4/RAP1GAP2/RTN4RL1	15	ETPA	hs_etpa_cadj_Log2
GO:0006817	phosphate ion transport	5/435	21/17653	0.000130372	0.0370185	0.034248	SFRP4/SLC34A2/SLC17A7/SLC37A2/ANKH	5	ETPA	hs_etpa_cadj_Log2
GO:0007088	regulation of mitotic nuclear division	14/435	161/17653	4.62274e-05	0.0247887	0.0229334	FBXW5/ANAPC11/MAD1L1/SMC5/IGF2/APC/SH2B1/LRP5/MAP9/H2AFY/MTBP/DUSP1/STAG1/CDC23	14	ETPA	hs_etpa_cadj_Log2
GO:0051783	regulation of nuclear division	15/435	184/17653	5.28397e-05	0.0247887	0.0229334	FZR1/FBXW5/ANAPC11/MAD1L1/SMC5/IGF2/APC/SH2B1/LRP5/MAP9/H2AFY/MTBP/DUSP1/STAG1/CDC23	15	ETPA	hs_etpa_cadj_Log2
GO:0060538	skeletal muscle organ development	14/435	173/17653	0.000100907	0.0324881	0.0300566	RYR1/HLF/TLL2/NPHS1/SOX11/FLOT1/VAX1/CAPN3/BVES/NOTCH1/TWIST1/ARNTL/PITX1/POPDC3	14	ETPA	hs_etpa_cadj_Log2
GO:0007519	skeletal muscle tissue development	14/435	165/17653	6.04934e-05	0.0247887	0.0229334	RYR1/HLF/TLL2/NPHS1/SOX11/FLOT1/VAX1/CAPN3/BVES/NOTCH1/TWIST1/ARNTL/PITX1/POPDC3	14	ETPA	hs_etpa_cadj_Log2
GO:0014706	striated muscle tissue development	22/435	379/17653	0.000192865	0.0409889	0.0379212	MESP1/RYR1/HLF/TLL2/NPHS1/SOX11/FLOT1/VAX1/CAPN3/MYL2/BVES/NOTCH1/TWIST1/ARNTL/LUC7L/PITX1/SRF/SLC8A1/HEY2/POPDC3/TBX2/FRS2	22	ETPA	hs_etpa_cadj_Log2
GO:0098742	cell-cell adhesion via plasma-membrane adhesion molecules	22/301	242/17653	1.85164e-10	2.87282e-07	2.84763e-07	CDH13/CELSR1/PCDH10/PCDHGA4/PCDHGA12/PCDHGA11/PCDHGA9/PCDHGA1/PCDHGB1/PCDHGB6/PCDHGB3/PCDHGB7/PCDHGA6/PCDHGA8/PCDHGA10/PCDHGA5/PCDHGB4/PCDHGA3/PCDHGA2/PCDHGB2/PCDHGA7/PCDHGB5	22	Hg	hs_hg_c_Log2
GO:0007156	homophilic cell adhesion via plasma membrane adhesion molecules	22/301	158/17653	3.26687e-14	1.01371e-10	1.00482e-10	CDH13/CELSR1/PCDH10/PCDHGA4/PCDHGA12/PCDHGA11/PCDHGA9/PCDHGA1/PCDHGB1/PCDHGB6/PCDHGB3/PCDHGB7/PCDHGA6/PCDHGA8/PCDHGA10/PCDHGA5/PCDHGB4/PCDHGA3/PCDHGA2/PCDHGB2/PCDHGA7/PCDHGB5	22	Hg	hs_hg_c_Log2
GO:0098742	cell-cell adhesion via plasma-membrane adhesion molecules	30/359	242/17653	2.03867e-15	3.76543e-12	3.57733e-12	ATP2C1/PCDHGA7/PCDHGB2/PCDHGB5/SDK1/ADIPOQ/PCDHGA4/PCDHGA12/PCDHGA11/PCDHGA9/PCDHGA1/PCDHGB1/PCDHGB6/PCDHGC3/PCDHGB3/PCDHGB7/PCDHGA6/PCDHGA8/PCDHGA10/PCDHGA5/PCDHGB4/PCDHGA3/PCDHGA2/NRXN1/PCDH10/ICAM1/CDH23/MBP/PCDH9/CELSR1	30	Hum.	hs_hum_mt_hs_h_None
GO:0007156	homophilic cell adhesion via plasma membrane adhesion molecules	25/359	158/17653	1.52723e-15	3.76543e-12	3.57733e-12	PCDHGA7/PCDHGB2/PCDHGB5/SDK1/PCDHGA4/PCDHGA12/PCDHGA11/PCDHGA9/PCDHGA1/PCDHGB1/PCDHGB6/PCDHGC3/PCDHGB3/PCDHGB7/PCDHGA6/PCDHGA8/PCDHGA10/PCDHGA5/PCDHGB4/PCDHGA3/PCDHGA2/PCDH10/CDH23/PCDH9/CELSR1	25	Hum.	hs_hum_mt_hs_h_None
GO:0021696	cerebellar cortex morphogenesis	6/363	30/17653	2.83696e-05	0.0181471	0.0165042	GLI2/KNDC1/MAP2K1/CDK5/MTPN/SPTBN2	6	K	hs_k_c_Log2
GO:0021587	cerebellum morphogenesis	6/363	37/17653	9.83837e-05	0.046292	0.042101	GLI2/KNDC1/MAP2K1/CDK5/MTPN/SPTBN2	6	K	hs_k_c_Log2
GO:0021819	layer formation in cerebral cortex	4/363	13/17653	0.000108554	0.046292	0.042101	C16orf45/CDK5R2/CDK5/CDK5R1	4	K	hs_k_c_Log2
GO:1905049	negative regulation of metallopeptidase activity	5/363	13/17653	4.01892e-06	0.00771232	0.00701408	MIR24-2/MIR24-1/MIR29B2/MIR29B1/MIR29C	5	K	hs_k_c_Log2
GO:1905563	negative regulation of vascular endothelial cell proliferation	5/363	22/17653	7.05951e-05	0.0387063	0.035202	MIR15B/MIR24-2/MIR24-1/MIR29C/MIR492	5	K	hs_k_c_Log2
GO:1904683	regulation of metalloendopeptidase activity	6/363	18/17653	1.09278e-06	0.0041941	0.00381439	MBP/MIR24-2/MIR24-1/MIR29B2/MIR29B1/MIR29C	6	K	hs_k_c_Log2
GO:1905048	regulation of metallopeptidase activity	6/363	25/17653	9.22927e-06	0.0118073	0.0107383	MBP/MIR24-2/MIR24-1/MIR29B2/MIR29B1/MIR29C	6	K	hs_k_c_Log2
GO:1905562	regulation of vascular endothelial cell proliferation	7/363	41/17653	1.80625e-05	0.0138648	0.0126095	FGFR1/MIR15B/MIR24-2/MIR24-1/MIR29A/MIR29C/MIR492	7	K	hs_k_c_Log2
GO:0101023	vascular endothelial cell proliferation	7/363	41/17653	1.80625e-05	0.0138648	0.0126095	FGFR1/MIR15B/MIR24-2/MIR24-1/MIR29A/MIR29C/MIR492	7	K	hs_k_c_Log2
GO:0061564	axon development	26/358	497/17653	1.0825e-05	0.0336939	0.0313038	SPP1/ABL1/DLX5/BAIAP2/DOK4/SIAH1/APBB1/ROBO3/NR2E1/FGF8/MAP1B/GATA3/SCN1B/TUBB2B/NFASC/CYFIP1/SPTBN2/RGMA/ISL1/KLF7/EXT1/TOP2B/RAB8A/EPHA8/APOA1/CTNNA2	26	MEHHP	hs_mehhp_cadj_Log2
GO:0007409	axonogenesis	24/358	456/17653	2.15019e-05	0.0336939	0.0313038	SPP1/ABL1/DLX5/BAIAP2/DOK4/SIAH1/APBB1/ROBO3/NR2E1/FGF8/MAP1B/GATA3/SCN1B/TUBB2B/NFASC/CYFIP1/SPTBN2/ISL1/KLF7/EXT1/TOP2B/RAB8A/EPHA8/CTNNA2	24	MEHHP	hs_mehhp_cadj_Log2
GO:0030111	regulation of Wnt signaling pathway	20/358	344/17653	2.61937e-05	0.0336939	0.0313038	ABL1/CTNND2/DLX5/ZNRF3/WNT2/PSMD6/RBPJ/LEF1/JUP/RNF220/DAB2IP/RNF213/ISL1/DEPDC1B/STK4/TLE1/TRPM4/BARX1/HIC1/FGF9	20	MEHHP	hs_mehhp_cadj_Log2
GO:0001667	ameboidal-type cell migration	21/338	426/17653	7.8607e-05	0.023825	0.0213971	EGR3/ARID5B/PTGS2/SHH/BMP7/PDGFB/STRAP/MIR410/DOCK1/PRKCA/PPARG/AMOTL1/MIR487B/LEF1/HYAL1/JUP/WDPCP/ABL1/ITGB2/NUS1/ISL1	21	MEHP	hs_mehp_cadj_Log2
GO:0009952	anterior/posterior pattern specification	13/338	205/17653	0.000168153	0.0321253	0.0288516	SHH/HOXB1/FOXF1/WT1/HIPK2/HOXC11/KDM2B/EN1/LEF1/NEUROD1/LHX1/PAX6/PRKDC	13	MEHP	hs_mehp_cadj_Log2
GO:0033500	carbohydrate homeostasis	14/338	218/17653	8.31381e-05	0.023825	0.0213971	TRPM4/PTPRN2/TCF7L2/MLXIPL/PPARG/FOXO1/NEUROD1/UCP2/PCK2/PAX6/KIF5B/NCOA5/FGFR4/BAD	14	MEHP	hs_mehp_cadj_Log2
GO:0021549	cerebellum development	9/338	94/17653	7.92035e-05	0.023825	0.0213971	AGTPBP1/ZNF365/DAB1/EN1/NEUROD1/TRNP1/LHX1/ABL1/GART	9	MEHP	hs_mehp_cadj_Log2
GO:0021587	cerebellum morphogenesis	6/338	37/17653	6.63884e-05	0.023825	0.0213971	AGTPBP1/ZNF365/DAB1/TRNP1/LHX1/ABL1	6	MEHP	hs_mehp_cadj_Log2
GO:0048596	embryonic camera-type eye morphogenesis	5/338	26/17653	0.000118028	0.0284139	0.0255184	WNT16/BMP7/HIPK2/KDM2B/PAX6	5	MEHP	hs_mehp_cadj_Log2
GO:0048568	embryonic organ development	22/338	428/17653	2.84452e-05	0.0163032	0.0146418	EIF4A3/FGF9/SHH/TPO/WNT16/HOXB1/FOXF1/BMP7/PDGFB/ARID2/HIPK2/C2CD3/HOXC11/KDM2B/EN1/LEF1/NEUROD1/HYAL1/LHX1/WDPCP/PAX6/STK4	22	MEHP	hs_mehp_cadj_Log2
GO:0048562	embryonic organ morphogenesis	16/338	288/17653	0.000145687	0.0294338	0.0264343	EIF4A3/FGF9/SHH/WNT16/HOXB1/FOXF1/BMP7/HIPK2/C2CD3/HOXC11/KDM2B/NEUROD1/HYAL1/LHX1/WDPCP/PAX6	16	MEHP	hs_mehp_cadj_Log2
GO:0035270	endocrine system development	10/338	125/17653	0.000146729	0.0294338	0.0264343	ARID5B/SHH/NKX6-2/WT1/FOXO1/NEUROD1/PAX6/ISL1/BAD/DRD2	10	MEHP	hs_mehp_cadj_Log2
GO:0030900	forebrain development	20/338	366/17653	2.79183e-05	0.0163032	0.0146418	TOP2B/SHH/CCDC85C/C16orf45/DMRTA2/SLITRK5/AGTPBP1/DAB1/HTRA2/KDM2B/LEF1/NEUROD1/LHX1/PAX6/GART/KIF5B/ISL1/BAD/DRD2/TACC3	20	MEHP	hs_mehp_cadj_Log2
GO:0042593	glucose homeostasis	14/338	218/17653	8.31381e-05	0.023825	0.0213971	TRPM4/PTPRN2/TCF7L2/MLXIPL/PPARG/FOXO1/NEUROD1/UCP2/PCK2/PAX6/KIF5B/NCOA5/FGFR4/BAD	14	MEHP	hs_mehp_cadj_Log2
GO:0030902	hindbrain development	14/338	145/17653	7.73927e-07	0.00310499	0.00278858	SHH/HOXB1/BMP7/AGTPBP1/ZNF365/DAB1/KDM2B/EN1/LEF1/NEUROD1/TRNP1/LHX1/ABL1/GART	14	MEHP	hs_mehp_cadj_Log2
GO:0021575	hindbrain morphogenesis	6/338	41/17653	0.000120398	0.0284139	0.0255184	AGTPBP1/ZNF365/DAB1/TRNP1/LHX1/ABL1	6	MEHP	hs_mehp_cadj_Log2
GO:0030073	insulin secretion	13/338	202/17653	0.000145258	0.0294338	0.0264343	TRPM4/CACNA1A/PTPRN2/TCF7L2/PRKCA/CPLX1/NEUROD1/UCP2/PCK2/KIF5B/ISL1/BAD/DRD2	13	MEHP	hs_mehp_cadj_Log2
GO:0022037	metencephalon development	10/338	103/17653	2.82704e-05	0.0163032	0.0146418	HOXB1/AGTPBP1/ZNF365/DAB1/EN1/NEUROD1/TRNP1/LHX1/ABL1/GART	10	MEHP	hs_mehp_cadj_Log2
GO:0021543	pallium development	11/338	163/17653	0.000310643	0.0429758	0.0385964	CCDC85C/C16orf45/DMRTA2/DAB1/LEF1/NEUROD1/PAX6/GART/KIF5B/BAD/TACC3	11	MEHP	hs_mehp_cadj_Log2
GO:0031016	pancreas development	9/338	76/17653	1.43396e-05	0.0163032	0.0146418	SHH/FOXF1/TCF7L2/NKX6-2/FOXO1/NEUROD1/PAX6/ISL1/BAD	9	MEHP	hs_mehp_cadj_Log2
GO:0007389	pattern specification process	20/338	424/17653	0.000208658	0.0372577	0.0334609	SHH/HOXB1/FOXF1/BMP7/NKX6-2/WT1/NTF4/HIPK2/RNF111/DMRTA2/C2CD3/HOXC11/KDM2B/EN1/LEF1/NEUROD1/LHX1/PAX6/PRKDC/ISL1	20	MEHP	hs_mehp_cadj_Log2
GO:0051091	positive regulation of DNA binding transcription factor activity	15/338	245/17653	8.01648e-05	0.023825	0.0213971	PRKCZ/ARID5B/SHH/HIPK2/SPHK1/NFAM1/PPARG/PYCARD/NEUROD1/JUP/ROR1/ITGB2/RIPK2/TRIM31/HSPA1A	15	MEHP	hs_mehp_cadj_Log2
GO:0051962	positive regulation of nervous system development	22/338	493/17653	0.000222509	0.0372577	0.0334609	LYN/SHH/BMP7/NKX6-2/EPO/NTF4/ZNF804A/BAIAP2/SHANK2/DMRTA2/SLITRK5/MAGI2/ZNF365/PPARG/GDF5/DAB1/SPEN/TUBB2B/NEUROD1/LHX1/PAX6/DRD2	22	MEHP	hs_mehp_cadj_Log2
GO:2000179	positive regulation of neural precursor cell proliferation	6/338	46/17653	0.00023145	0.0372577	0.0334609	LYN/SHH/DMRTA2/LHX1/PAX6/DRD2	6	MEHP	hs_mehp_cadj_Log2
GO:0050769	positive regulation of neurogenesis	20/338	430/17653	0.000250737	0.0372577	0.0334609	LYN/SHH/BMP7/NKX6-2/EPO/NTF4/ZNF804A/BAIAP2/SHANK2/DMRTA2/MAGI2/ZNF365/PPARG/GDF5/DAB1/SPEN/TUBB2B/NEUROD1/PAX6/DRD2	20	MEHP	hs_mehp_cadj_Log2
GO:0003002	regionalization	17/338	333/17653	0.000249398	0.0372577	0.0334609	SHH/HOXB1/FOXF1/NKX6-2/WT1/NTF4/HIPK2/DMRTA2/HOXC11/KDM2B/EN1/LEF1/NEUROD1/LHX1/PAX6/PRKDC/ISL1	17	MEHP	hs_mehp_cadj_Log2
GO:2000177	regulation of neural precursor cell proliferation	8/338	77/17653	0.000110912	0.0284139	0.0255184	LYN/SHH/DMRTA2/KDM2B/FOXO1/LHX1/PAX6/DRD2	8	MEHP	hs_mehp_cadj_Log2
GO:0021520	spinal cord motor neuron cell fate specification	4/338	13/17653	8.23429e-05	0.023825	0.0213971	NKX6-2/OLIG3/PAX6/ISL1	4	MEHP	hs_mehp_cadj_Log2
GO:0021522	spinal cord motor neuron differentiation	5/338	31/17653	0.000281863	0.040387	0.0362713	SHH/NKX6-2/OLIG3/PAX6/ISL1	5	MEHP	hs_mehp_cadj_Log2
GO:0021537	telencephalon development	17/338	237/17653	3.39397e-06	0.0068083	0.0061145	SHH/CCDC85C/C16orf45/DMRTA2/SLITRK5/AGTPBP1/DAB1/KDM2B/LEF1/NEUROD1/LHX1/PAX6/GART/KIF5B/BAD/DRD2/TACC3	17	MEHP	hs_mehp_cadj_Log2
GO:0090130	tissue migration	17/338	333/17653	0.000249398	0.0372577	0.0334609	EGR3/PTGS2/FOXF1/PDGFB/STRAP/MIR410/DOCK1/PRKCA/PPARG/AMOTL1/MIR487B/HYAL1/JUP/WDPCP/ABL1/ITGB2/NUS1	17	MEHP	hs_mehp_cadj_Log2
GO:0021517	ventral spinal cord development	7/338	44/17653	1.84771e-05	0.0163032	0.0146418	SHH/NKX6-2/OLIG3/DAB1/LHX1/PAX6/ISL1	7	MEHP	hs_mehp_cadj_Log2
GO:0098742	cell-cell adhesion via plasma-membrane adhesion molecules	18/331	242/17653	7.67184e-07	0.00135216	0.00131956	PCDHGA4/PCDHGA6/PCDHGA9/PCDHGA1/PCDHGA8/PCDHGA5/PCDHGB1/PCDHGB6/PCDHGB4/PCDHGA3/PCDHGA2/PCDHGA7/PCDHGB2/PCDHGB5/PCDHGB3/FAT4/CLDN10/CELSR3	18	Mo	hs_mo_c_Log2
GO:0007156	homophilic cell adhesion via plasma membrane adhesion molecules	17/331	158/17653	7.30158e-09	2.57381e-05	2.51174e-05	PCDHGA4/PCDHGA6/PCDHGA9/PCDHGA1/PCDHGA8/PCDHGA5/PCDHGB1/PCDHGB6/PCDHGB4/PCDHGA3/PCDHGA2/PCDHGA7/PCDHGB2/PCDHGB5/PCDHGB3/FAT4/CELSR3	17	Mo	hs_mo_c_Log2
GO:0061564	axon development	24/315	497/17653	1.06756e-05	0.0101151	0.00928778	SPTBN4/ISL1/SPTBN2/NUMB/GLI3/FLRT2/ITGB1/PTPRF/WNT7A/ERBB2/UNC5A/CTNNA2/NDN/ZSWIM4/LAMA2/GFRA1/SRC/DAB1/SHH/TIAM1/FYN/JAM3/NGF/ZEB2	24	Na	hs_na_c_Log2
GO:0007411	axon guidance	14/315	248/17653	0.000154878	0.0318684	0.0292618	SPTBN4/ISL1/SPTBN2/GLI3/FLRT2/ERBB2/UNC5A/ZSWIM4/LAMA2/GFRA1/SRC/DAB1/SHH/FYN	14	Na	hs_na_c_Log2
GO:0007409	axonogenesis	22/315	456/17653	2.53901e-05	0.0137469	0.0126225	SPTBN4/ISL1/SPTBN2/NUMB/GLI3/FLRT2/ITGB1/WNT7A/ERBB2/UNC5A/CTNNA2/NDN/ZSWIM4/LAMA2/GFRA1/SRC/DAB1/SHH/TIAM1/FYN/NGF/ZEB2	22	Na	hs_na_c_Log2
GO:0021515	cell differentiation in spinal cord	6/315	51/17653	0.000282052	0.0448064	0.0411415	ISL1/GLI3/ASCL1/LHX5/SHH/TBX20	6	Na	hs_na_c_Log2
GO:0021846	cell proliferation in forebrain	5/315	27/17653	0.000102463	0.029872	0.0274287	NUMB/GLI3/WNT7A/LHX5/ZEB2	5	Na	hs_na_c_Log2
GO:0061351	neural precursor cell proliferation	10/315	135/17653	0.000156264	0.0318684	0.0292618	NUMB/NDE1/GLI3/ASCL1/WNT7A/SOX5/LHX5/SHH/NEUROD4/ZEB2	10	Na	hs_na_c_Log2
GO:0007405	neuroblast proliferation	7/315	54/17653	4.6493e-05	0.016342	0.0150053	NUMB/NDE1/GLI3/ASCL1/SOX5/SHH/NEUROD4	7	Na	hs_na_c_Log2
GO:0051402	neuron apoptotic process	13/315	219/17653	0.000161766	0.0318684	0.0292618	KCNB1/ISL1/STAR/ASCL1/FBXW7/EGLN3/ITGA1/FYN/TP73/LRP1/PCSK9/HDAC4/NGF	13	Na	hs_na_c_Log2
GO:0097485	neuron projection guidance	14/315	250/17653	0.000168398	0.0318684	0.0292618	SPTBN4/ISL1/SPTBN2/GLI3/FLRT2/ERBB2/UNC5A/ZSWIM4/LAMA2/GFRA1/SRC/DAB1/SHH/FYN	14	Na	hs_na_c_Log2
GO:1903829	positive regulation of cellular protein localization	17/315	347/17653	0.00017658	0.0318684	0.0292618	KCNB1/NKD2/GLI3/ZC3H12A/FBXW7/ITGB1/AKT1/ERBB2/SRC/SHH/NMUR1/FYN/TP73/LRP1/SQSTM1/OSCP1/ARHGEF16	17	Na	hs_na_c_Log2
GO:0051962	positive regulation of nervous system development	21/315	493/17653	0.000222307	0.0382974	0.0351649	AP2A1/IL1RAP/NUMB/STAR/GLI3/FLRT2/ASCL1/WNT7A/BMP6/MAGI2/FES/LHX5/DAB1/SHH/TIAM1/FYN/TIMP2/TP73/NGF/ZEB2/SNW1	21	Na	hs_na_c_Log2
GO:1905477	positive regulation of protein localization to membrane	10/315	117/17653	4.69109e-05	0.016342	0.0150053	KCNB1/NKD2/ITGB1/AKT1/ERBB2/FYN/TP73/LRP1/SQSTM1/ARHGEF16	10	Na	hs_na_c_Log2
GO:1903078	positive regulation of protein localization to plasma membrane	6/315	52/17653	0.000314118	0.0476203	0.0437253	NKD2/ITGB1/AKT1/LRP1/SQSTM1/ARHGEF16	6	Na	hs_na_c_Log2
GO:1990778	protein localization to cell periphery	18/315	266/17653	1.47584e-06	0.00279672	0.00256797	KCNB1/SPTBN4/NKD2/EPB41L3/NUMB/GRIN2A/ITGB1/AKT1/ZDHHC23/VTI1B/ANK1/LRP1/SQSTM1/MYADM/LYPD1/SKAP1/LAMA5/ARHGEF16	18	Na	hs_na_c_Log2
GO:0072659	protein localization to plasma membrane	17/315	234/17653	1.09493e-06	0.00279672	0.00256797	KCNB1/SPTBN4/NKD2/EPB41L3/NUMB/ITGB1/AKT1/ZDHHC23/VTI1B/ANK1/LRP1/SQSTM1/MYADM/LYPD1/SKAP1/LAMA5/ARHGEF16	17	Na	hs_na_c_Log2
GO:0060828	regulation of canonical Wnt signaling pathway	14/315	263/17653	0.000283735	0.0448064	0.0411415	NKD2/ISL1/NOTUM/GLI3/MCC/MIR665/WNT7A/IGFBP4/SRC/NPHP3/SHH/ROR2/CTNND2/LGR6	14	Na	hs_na_c_Log2
GO:0043523	regulation of neuron apoptotic process	13/315	194/17653	4.74306e-05	0.016342	0.0150053	KCNB1/ISL1/STAR/ASCL1/FBXW7/EGLN3/ITGA1/FYN/TP73/LRP1/PCSK9/HDAC4/NGF	13	Na	hs_na_c_Log2
GO:1901214	regulation of neuron death	15/315	281/17653	0.000168117	0.0318684	0.0292618	KCNB1/ISL1/STAR/ASCL1/FBXW7/EGLN3/AKT1/ITGA1/DAXX/FYN/TP73/LRP1/PCSK9/HDAC4/NGF	15	Na	hs_na_c_Log2
GO:1904375	regulation of protein localization to cell periphery	9/315	94/17653	4.60544e-05	0.016342	0.0150053	NKD2/NUMB/ITGB1/AKT1/VTI1B/LRP1/SQSTM1/LYPD1/ARHGEF16	9	Na	hs_na_c_Log2
GO:1905475	regulation of protein localization to membrane	13/315	163/17653	7.45233e-06	0.00941478	0.0086447	KCNB1/NKD2/NUMB/ITGB1/AKT1/ERBB2/VTI1B/FYN/TP73/LRP1/SQSTM1/LYPD1/ARHGEF16	13	Na	hs_na_c_Log2
GO:1903076	regulation of protein localization to plasma membrane	9/315	86/17653	2.25517e-05	0.0137469	0.0126225	NKD2/NUMB/ITGB1/AKT1/VTI1B/LRP1/SQSTM1/LYPD1/ARHGEF16	9	Na	hs_na_c_Log2
GO:0030111	regulation of Wnt signaling pathway	19/315	344/17653	1.44847e-05	0.0109794	0.0100814	NKD2/ISL1/NOTUM/GLI3/MCC/MIR665/WNT7A/ATP6V0C/IGFBP4/SRC/NPHP3/SHH/TIAM1/ROR2/CTNND2/LRP1/LGR6/WWOX/ZEB2	19	Na	hs_na_c_Log2
GO:0021510	spinal cord development	9/315	100/17653	7.50232e-05	0.0236948	0.0217567	ISL1/GLI3/ASCL1/AKT1/LHX5/DAB1/SHH/TBX20/SOX12	9	Na	hs_na_c_Log2
GO:0072089	stem cell proliferation	9/315	111/17653	0.000167988	0.0318684	0.0292618	MECOM/NUMB/NDE1/GLI3/ASCL1/SOX5/SHH/SART3/NEUROD4	9	Na	hs_na_c_Log2
GO:0021517	ventral spinal cord development	6/315	44/17653	0.000122744	0.0318684	0.0292618	ISL1/GLI3/ASCL1/DAB1/SHH/TBX20	6	Na	hs_na_c_Log2
GO:0098742	cell-cell adhesion via plasma-membrane adhesion molecules	24/298	242/17653	3.38951e-12	1.14396e-08	1.0982e-08	CXADR/DAB1/PCDHGA4/PCDHGA9/PCDHGA1/PCDHGB1/PCDHGB6/PCDHGB3/PCDHGA11/PCDHGB7/PCDHGA6/PCDHGA8/PCDHGA10/PCDHGA5/PCDHGB4/PCDHGA3/PCDHGA2/PCDHGB2/PCDHGA7/PCDHGB5/NLGN1/ARVCF/CLDN6/ATP2C1	24	OXOMINP	hs_oxominp_cadj_Log2
GO:0007156	homophilic cell adhesion via plasma membrane adhesion molecules	18/298	158/17653	1.90503e-10	3.21474e-07	3.08615e-07	PCDHGA4/PCDHGA9/PCDHGA1/PCDHGB1/PCDHGB6/PCDHGB3/PCDHGA11/PCDHGB7/PCDHGA6/PCDHGA8/PCDHGA10/PCDHGA5/PCDHGB4/PCDHGA3/PCDHGA2/PCDHGB2/PCDHGA7/PCDHGB5	18	OXOMINP	hs_oxominp_cadj_Log2
GO:0034765	regulation of ion transmembrane transport	21/298	446/17653	2.45085e-05	0.0275721	0.0264692	SCN4B/HCN2/PDPK1/TMEM37/KCNJ16/JPH3/KCNJ10/CNIH2/CFTR/CAPN3/KCNIP1/KCNMB1/NLGN1/KCNMA1/TSPAN13/JPH2/NALCN/CACNA1I/KCNK10/FXYD7/NOS1AP	21	OXOMINP	hs_oxominp_cadj_Log2
GO:0098742	cell-cell adhesion via plasma-membrane adhesion molecules	30/305	242/17653	2.31451e-17	4.01914e-14	3.92857e-14	SCARF2/SDK1/ALCAM/UNC5D/DSCAML1/MYADM/PCDHGA4/PCDHGC3/PCDHGA12/PCDHGA11/PCDHGA9/PCDHGA1/PCDHGB1/PCDHGB6/PCDHGB3/PCDHGB7/PCDHGA6/PCDHGA8/PCDHGA10/PCDHGA5/PCDHGB4/PCDHGC4/PCDHGA3/PCDHGA2/PCDHGA7/PCDHGB2/PCDHGC5/PCDHGB5/ROBO1/CD226	30	PBDE47	hs_pbde47_cadj_Log2
GO:0007156	homophilic cell adhesion via plasma membrane adhesion molecules	26/305	158/17653	2.7396e-18	9.51462e-15	9.30021e-15	SDK1/DSCAML1/PCDHGA4/PCDHGC3/PCDHGA12/PCDHGA11/PCDHGA9/PCDHGA1/PCDHGB1/PCDHGB6/PCDHGB3/PCDHGB7/PCDHGA6/PCDHGA8/PCDHGA10/PCDHGA5/PCDHGB4/PCDHGC4/PCDHGA3/PCDHGA2/PCDHGA7/PCDHGB2/PCDHGC5/PCDHGB5/ROBO1/CD226	26	PBDE47	hs_pbde47_cadj_Log2
GO:0010876	lipid localization	20/353	377/17653	7.73778e-05	0.0427567	0.0398874	OSBPL8/SYT7/ITGB3/TNFAIP8L3/OSBPL2/IL1B/LEP/LRP1/SYK/PLA2G4A/ATP11A/PRELID2/TMEM30A/CFTR/APOB/NFKBIA/ZC3H12A/APOL6/VLDLR/ANO9	20	PCB138	hs_pcb138_cadj_Log2
GO:0006869	lipid transport	19/353	343/17653	6.59735e-05	0.0427567	0.0398874	OSBPL8/SYT7/ITGB3/TNFAIP8L3/OSBPL2/IL1B/LEP/LRP1/SYK/PLA2G4A/ATP11A/PRELID2/TMEM30A/CFTR/APOB/NFKBIA/APOL6/VLDLR/ANO9	19	PCB138	hs_pcb138_cadj_Log2
GO:0050919	negative chemotaxis	6/353	36/17653	7.18899e-05	0.0427567	0.0398874	SEMA5B/FLRT2/ITGB3/SEMA3B/SEMA3C/SEMA4G	6	PCB138	hs_pcb138_cadj_Log2
GO:0031345	negative regulation of cell projection organization	14/353	167/17653	6.87684e-06	0.0265996	0.0248145	SEMA3B/TNR/LRP1/DAB1/DNM3/SEZ6/NLGN1/TRPV4/CAPZB/SEMA3C/ZNF365/STAP1/SEMA4G/PTPRG	14	PCB138	hs_pcb138_cadj_Log2
GO:0050768	negative regulation of neurogenesis	16/353	259/17653	7.00342e-05	0.0427567	0.0398874	ASCL1/SEMA3B/TNR/HES5/LRP1/DAB1/DNM3/SEZ6/NLGN1/TRPV4/SEMA3C/JAG1/ZNF365/STAP1/SEMA4G/PTPRG	16	PCB138	hs_pcb138_cadj_Log2
GO:0045665	negative regulation of neuron differentiation	15/353	203/17653	1.49834e-05	0.0278516	0.0259825	ASCL1/SEMA3B/TNR/HES5/LRP1/DAB1/DNM3/SEZ6/NLGN1/TRPV4/SEMA3C/JAG1/ZNF365/SEMA4G/PTPRG	15	PCB138	hs_pcb138_cadj_Log2
GO:0010977	negative regulation of neuron projection development	12/353	138/17653	2.16016e-05	0.0278516	0.0259825	SEMA3B/TNR/LRP1/DAB1/DNM3/SEZ6/NLGN1/TRPV4/SEMA3C/ZNF365/SEMA4G/PTPRG	12	PCB138	hs_pcb138_cadj_Log2
GO:0010830	regulation of myotube differentiation	8/314	61/17653	1.18977e-05	0.0438786	0.0398634	THRA/NKX2-5/NOTCH1/MIR1-1/FLOT1/MIR133A2/RBM38/EHD2	8	PFHXS	hs_pfhxs_c_Log2
GO:0098742	cell-cell adhesion via plasma-membrane adhesion molecules	43/341	242/17653	4.64206e-29	7.70581e-26	7.52013e-26	PCDHB15/CRB3/CDH3/PCDHGB5/PCDHGC3/PCDHGA6/PCDHGB4/PCDHGA8/PCDHGA12/PCDHGB3/PCDHGA5/PCDHGA1/PCDHGA11/PCDHGA3/PCDHGA2/PCDHGB6/PCDHGC5/PCDHGA4/PCDHGB2/PCDHGA10/PCDHGC4/PCDHGB7/PCDHGA9/PCDHGB1/PCDHGA7/CELSR3/CADM4/PTPN23/GYPC/PCDHA7/PCDHA12/PCDHA6/PCDHAC1/PCDHA10/PCDHA4/PCDHA11/PCDHA8/PCDHA1/PCDHA2/PCDHA9/PCDHA13/PCDHA5/PCDHA3	43	PFOA	hs_pfoa_c_Log2
GO:0007156	homophilic cell adhesion via plasma membrane adhesion molecules	42/341	158/17653	4.28064e-36	1.42117e-32	1.38693e-32	PCDHB15/CDH3/PCDHGB5/PCDHGC3/PCDHGA6/PCDHGB4/PCDHGA8/PCDHGA12/PCDHGB3/PCDHGA5/PCDHGA1/PCDHGA11/PCDHGA3/PCDHGA2/PCDHGB6/PCDHGC5/PCDHGA4/PCDHGB2/PCDHGA10/PCDHGC4/PCDHGB7/PCDHGA9/PCDHGB1/PCDHGA7/CELSR3/CADM4/PTPN23/GYPC/PCDHA7/PCDHA12/PCDHA6/PCDHAC1/PCDHA10/PCDHA4/PCDHA11/PCDHA8/PCDHA1/PCDHA2/PCDHA9/PCDHA13/PCDHA5/PCDHA3	42	PFOA	hs_pfoa_c_Log2
GO:1905049	negative regulation of metallopeptidase activity	5/341	13/17653	2.95956e-06	0.00327525	0.00319633	MIR24-2/MIR24-1/MIR29B2/MIR29B1/MIR29C	5	PFOA	hs_pfoa_c_Log2
GO:0051898	negative regulation of protein kinase B signaling	7/341	57/17653	0.000108846	0.0381361	0.0372172	MIR29A/MIR29B2/MIR29B1/MIR29C/MIR342/MAGI2/DRD2	7	PFOA	hs_pfoa_c_Log2
GO:1904925	positive regulation of autophagy of mitochondrion in response to mitochondrial depolarization	4/341	13/17653	8.52134e-05	0.0381361	0.0372172	OPTN/HK2/CDC37/SMURF1	4	PFOA	hs_pfoa_c_Log2
GO:1904923	regulation of autophagy of mitochondrion in response to mitochondrial depolarization	4/341	14/17653	0.000117486	0.0381361	0.0372172	OPTN/HK2/CDC37/SMURF1	4	PFOA	hs_pfoa_c_Log2
GO:0044030	regulation of DNA methylation	5/341	25/17653	0.000100953	0.0381361	0.0372172	MPHOSPH8/MIR29A/MIR29B2/MIR29B1/MIR29C	5	PFOA	hs_pfoa_c_Log2
GO:1904683	regulation of metalloendopeptidase activity	5/341	18/17653	1.81948e-05	0.0151017	0.0147378	MIR24-2/MIR24-1/MIR29B2/MIR29B1/MIR29C	5	PFOA	hs_pfoa_c_Log2
GO:1905048	regulation of metallopeptidase activity	5/341	25/17653	0.000100953	0.0381361	0.0372172	MIR24-2/MIR24-1/MIR29B2/MIR29B1/MIR29C	5	PFOA	hs_pfoa_c_Log2
GO:1905562	regulation of vascular endothelial cell proliferation	6/341	41/17653	0.000126355	0.0381361	0.0372172	MIR24-2/MIR24-1/MIR27A/MIR29A/MIR29C/FGFR1	6	PFOA	hs_pfoa_c_Log2
GO:0101023	vascular endothelial cell proliferation	6/341	41/17653	0.000126355	0.0381361	0.0372172	MIR24-2/MIR24-1/MIR27A/MIR29A/MIR29C/FGFR1	6	PFOA	hs_pfoa_c_Log2
GO:0045165	cell fate commitment	14/273	259/17653	5.38852e-05	0.0426366	0.0412789	SIX1/EBF2/POU6F2/WNT5B/SOX2/SOX8/DUSP6/ISL2/ISL1/PAX6/MYT1L/GDF3/TCF3/HOXD10	14	Sleep	hs_dif_hours_total_None
GO:0001708	cell fate specification	8/273	85/17653	5.07735e-05	0.0426366	0.0412789	SIX1/SOX2/DUSP6/ISL2/ISL1/PAX6/MYT1L/HOXD10	8	Sleep	hs_dif_hours_total_None
GO:0048665	neuron fate specification	6/273	33/17653	1.00967e-05	0.0319559	0.0309383	SIX1/ISL2/ISL1/PAX6/MYT1L/HOXD10	6	Sleep	hs_dif_hours_total_None
GO:0021520	spinal cord motor neuron cell fate specification	4/273	13/17653	3.58412e-05	0.0426366	0.0412789	ISL2/ISL1/PAX6/HOXD10	4	Sleep	hs_dif_hours_total_None
GO:0050890	cognition	17/337	277/17653	2.53116e-05	0.019812	0.01886	IFT20/JPH4/CNTNAP2/ADCY1/NRXN2/CUX2/PRKCZ/ATP1A2/ADNP/ATAD1/KRAS/PRKAR1B/HRH1/CHRNA4/EGFR/TNR/RIC8A	17	Smoking parents	hs_smk_parents_None
GO:0030705	cytoskeleton-dependent intracellular transport	12/337	166/17653	8.47235e-05	0.0476103	0.0453225	MAK/IFT20/AP3B1/PEX14/PRKCZ/AP3M1/SPAST/BLOC1S3/OPA1/TTC30A/IFT140/TMEM201	12	Smoking parents	hs_smk_parents_None
GO:0030900	forebrain development	20/337	366/17653	2.67657e-05	0.019812	0.01886	GSX2/RTN4RL1/SRC/KDM6B/CNTNAP2/CDK5R2/CDK6/DMRTA2/GNG12/EPHB3/ID4/KRAS/DIXDC1/LEF1/EGFR/GATA2/TNR/GLI2/APAF1/DLC1	20	Smoking parents	hs_smk_parents_None
GO:0007611	learning or memory	16/337	240/17653	1.59227e-05	0.019812	0.01886	IFT20/JPH4/CNTNAP2/ADCY1/NRXN2/CUX2/PRKCZ/ATP1A2/ADNP/ATAD1/KRAS/PRKAR1B/HRH1/EGFR/TNR/RIC8A	16	Smoking parents	hs_smk_parents_None
GO:0099111	microtubule-based transport	12/337	143/17653	1.95482e-05	0.019812	0.01886	MAK/IFT20/AP3B1/PEX14/PRKCZ/AP3M1/SPAST/BLOC1S3/OPA1/TTC30A/IFT140/TMEM201	12	Smoking parents	hs_smk_parents_None
GO:0072384	organelle transport along microtubule	8/337	75/17653	9.00493e-05	0.0476103	0.0453225	AP3B1/PEX14/PRKCZ/AP3M1/SPAST/BLOC1S3/OPA1/TMEM201	8	Smoking parents	hs_smk_parents_None
GO:0010970	transport along microtubule	12/337	143/17653	1.95482e-05	0.019812	0.01886	MAK/IFT20/AP3B1/PEX14/PRKCZ/AP3M1/SPAST/BLOC1S3/OPA1/TTC30A/IFT140/TMEM201	12	Smoking parents	hs_smk_parents_None
GO:0071357	cellular response to type I interferon	10/288	89/17653	1.86636e-06	0.0021376	0.00208377	IFI27/RSAD2/HLA-E/SAMHD1/MX1/XAF1/FADD/IRF7/IFIT3/IFI6	10	T	hs_tm_mt_hs_h_None
GO:0035563	positive regulation of chromatin binding	5/288	13/17653	1.29077e-06	0.0021376	0.00208377	PARP9/DTX3L/CTBP2/GMNN/DDX11	5	T	hs_tm_mt_hs_h_None
GO:0035561	regulation of chromatin binding	5/288	23/17653	2.95169e-05	0.020284	0.0197732	PARP9/DTX3L/CTBP2/GMNN/DDX11	5	T	hs_tm_mt_hs_h_None
GO:0034340	response to type I interferon	10/288	94/17653	3.08893e-06	0.00265339	0.00258657	IFI27/RSAD2/HLA-E/SAMHD1/MX1/XAF1/FADD/IRF7/IFIT3/IFI6	10	T	hs_tm_mt_hs_h_None
GO:0060337	type I interferon signaling pathway	10/288	89/17653	1.86636e-06	0.0021376	0.00208377	IFI27/RSAD2/HLA-E/SAMHD1/MX1/XAF1/FADD/IRF7/IFIT3/IFI6	10	T	hs_tm_mt_hs_h_None
GO:0090066	regulation of anatomical structure size	23/291	491/17653	7.37396e-06	0.0237147	0.0224789	ITGA1/AGT/BAIAP2/KCNMA1/LMOD1/SPTBN4/BAIAP2L2/HTR2B/WIPF2/NTN1/PPARD/AKT1S1/RPTOR/NCKAP1/GMFB/TRPM4/SEMA3F/VILL/ADRA2A/HTR2A/MAPT/PEX11A/ADCY6	23	Traffic load	hs_trafload_h_pow1over3
GO:0052695	cellular glucuronidation	8/317	19/17653	6.30194e-10	7.12329e-07	7.11566e-07	UGT1A10/UGT1A6/UGT1A8/UGT1A4/UGT1A9/UGT1A7/UGT1A5/UGT1A3	8	Traffic noise night	hs_ln_cat_h_None
GO:0009812	flavonoid metabolic process	8/317	15/17653	5.71247e-11	9.68549e-08	9.67511e-08	UGT1A10/UGT1A6/UGT1A8/UGT1A4/UGT1A9/UGT1A7/UGT1A5/UGT1A3	8	Traffic noise night	hs_ln_cat_h_None
GO:0019585	glucuronate metabolic process	8/317	24/17653	5.67049e-09	3.84573e-06	3.84161e-06	UGT1A10/UGT1A6/UGT1A8/UGT1A4/UGT1A9/UGT1A7/UGT1A5/UGT1A3	8	Traffic noise night	hs_ln_cat_h_None
GO:0006063	uronic acid metabolic process	8/317	24/17653	5.67049e-09	3.84573e-06	3.84161e-06	UGT1A10/UGT1A6/UGT1A8/UGT1A4/UGT1A9/UGT1A7/UGT1A5/UGT1A3	8	Traffic noise night	hs_ln_cat_h_None
GO:0052697	xenobiotic glucuronidation	8/317	11/17653	1.55953e-12	5.28838e-09	5.28272e-09	UGT1A10/UGT1A6/UGT1A8/UGT1A4/UGT1A9/UGT1A7/UGT1A5/UGT1A3	8	Traffic noise night	hs_ln_cat_h_None
GO:0006805	xenobiotic metabolic process	10/317	120/17653	6.14022e-05	0.0347025	0.0346653	ALDH3A1/HSP90AB1/UGT1A10/UGT1A6/UGT1A8/UGT1A4/UGT1A9/UGT1A7/UGT1A5/UGT1A3	10	Traffic noise night	hs_ln_cat_h_None
GO:0009950	dorsal/ventral axis specification	5/340	17/17653	1.31632e-05	0.0224564	0.0223913	EGF/FZD5/BMPR1A/PAX6/SMAD6	5	TRCS	hs_trcs_cadj_Log2
GO:0031338	regulation of vesicle fusion	9/340	70/17653	7.59083e-06	0.0224564	0.0223913	TBC1D3/TBC1D3F/TBC1D3E/TBC1D3G/TBC1D3I/TBC1D3B/TBC1D3C/TBC1D3H/CORO1A	9	TRCS	hs_trcs_cadj_Log2
GO:0052695	cellular glucuronidation	8/311	19/17653	5.41745e-10	6.44496e-07	6.13218e-07	UGT1A10/UGT1A6/UGT1A8/UGT1A4/UGT1A3/UGT1A9/UGT1A7/UGT1A5	8	UV	hs_uvdvf_mt_hs_h_None
GO:0009812	flavonoid metabolic process	8/311	15/17653	4.9047e-11	8.75245e-08	8.32767e-08	UGT1A10/UGT1A6/UGT1A8/UGT1A4/UGT1A3/UGT1A9/UGT1A7/UGT1A5	8	UV	hs_uvdvf_mt_hs_h_None
GO:0019585	glucuronate metabolic process	8/311	24/17653	4.88208e-09	3.48483e-06	3.31571e-06	UGT1A10/UGT1A6/UGT1A8/UGT1A4/UGT1A3/UGT1A9/UGT1A7/UGT1A5	8	UV	hs_uvdvf_mt_hs_h_None
GO:0005996	monosaccharide metabolic process	16/311	273/17653	2.90167e-05	0.0172601	0.0164224	ADIPOQ/NLN/UGT1A10/UGT1A6/UGT1A8/UGT1A4/UGT1A3/UGT1A9/UGT1A7/UGT1A5/GLYCTK/PFKP/MDH1/LRP5/IGF2/H6PD	16	UV	hs_uvdvf_mt_hs_h_None
GO:0006063	uronic acid metabolic process	8/311	24/17653	4.88208e-09	3.48483e-06	3.31571e-06	UGT1A10/UGT1A6/UGT1A8/UGT1A4/UGT1A3/UGT1A9/UGT1A7/UGT1A5	8	UV	hs_uvdvf_mt_hs_h_None
GO:0052697	xenobiotic glucuronidation	8/311	11/17653	1.33737e-12	4.77307e-09	4.54143e-09	UGT1A10/UGT1A6/UGT1A8/UGT1A4/UGT1A3/UGT1A9/UGT1A7/UGT1A5	8	UV	hs_uvdvf_mt_hs_h_None

### Sheet: TS4J
Table S4J. Enrichment of childhood exposome genes for KEGG gene-sets, ordered by P.Value
ID	Description	GeneRatio	BgRatio	pvalue	p.adjust	qvalue	geneID	Count	Exposure	Exposure_Rvar
hsa01212	Fatty acid metabolism	7/171	53/7847	0.00013669	0.0351292	0.030935	8310/79993/34/9374/3030/3032/27349	7	Cu	hs_cu_c_Log2
hsa04390	Hippo signaling pathway	13/204	154/7847	0.000176122	0.0113599	0.0103356	6934/5590/126374/51384/7159/51176/7476/60/11186/7474/1496/6657/8200	13	MECPP	hs_mecpp_cadj_Log2
hsa03010	Ribosome	19/204	153/7847	1.28447e-08	1.65697e-06	1.50756e-06	100169751/100169753/100169754/100169755/100169756/100169757/100169758/100169759/100169761/100169762/100169763/100169764/100169765/100169766/100169767/100169768/6150/6188/6183	19	MECPP	hs_mecpp_cadj_Log2
hsa03008	Ribosome biogenesis in eukaryotes	18/204	105/7847	1.52553e-10	3.93586e-08	3.58097e-08	100169751/100169753/100169754/100169755/100169756/100169757/100169758/100169759/100169761/100169762/100169763/100169764/100169765/100169766/100169767/100169768/1457/4931	18	MECPP	hs_mecpp_cadj_Log2
hsa05202	Transcriptional misregulation in cancer	15/204	186/7847	9.41587e-05	0.00809765	0.00736751	8842/171558/6935/85414/51384/3195/905/4318/2313/598/4211/8861/221037/7490/25942	15	MECPP	hs_mecpp_cadj_Log2
hsa03010	Ribosome	18/202	153/7847	6.35026e-08	8.00133e-06	7.65373e-06	100169751/100169753/100169754/100169755/100169756/100169757/100169758/100169759/100169761/100169762/100169763/100169764/100169765/100169766/100169767/100169768/6150/6183	18	MEHHP	hs_mehhp_cadj_Log2
hsa03008	Ribosome biogenesis in eukaryotes	17/202	105/7847	1.09216e-09	2.75224e-07	2.63267e-07	100169751/100169753/100169754/100169755/100169756/100169757/100169758/100169759/100169761/100169762/100169763/100169764/100169765/100169766/100169767/100169768/4931	17	MEHHP	hs_mehhp_cadj_Log2
hsa03010	Ribosome	20/202	153/7847	1.76154e-09	2.27239e-07	2.14166e-07	100169751/100169753/100169754/100169755/100169756/100169757/100169758/100169759/100169761/100169762/100169763/100169764/100169765/100169766/100169767/100169768/6183/6228/6150/25873	20	MEOHP	hs_meohp_cadj_Log2
hsa03008	Ribosome biogenesis in eukaryotes	17/202	105/7847	1.09216e-09	2.27239e-07	2.14166e-07	100169751/100169753/100169754/100169755/100169756/100169757/100169758/100169759/100169761/100169762/100169763/100169764/100169765/100169766/100169767/100169768/4931	17	MEOHP	hs_meohp_cadj_Log2
hsa04015	Rap1 signaling pathway	13/142	206/7847	8.51671e-05	0.0179703	0.0157783	7094/111/2903/3688/207/9863/5154/6714/7074/25780/115/8631/4803	13	Na	hs_na_c_Log2
hsa04931	Insulin resistance	9/146	108/7847	0.00017072	0.0402899	0.0382772	5465/5602/6945/90673/5507/5500/3630/8503/6196	9	NO2 out	hs_no2_yr_hs_h_Log
hsa04072	Phospholipase D signaling pathway	10/130	148/7847	0.00016195	0.0357909	0.0349471	2913/10161/10554/7249/553/55326/2549/56894/3845/5336	10	PBDE47	hs_pbde47_cadj_Log2
hsa05221	Acute myeloid leukemia	6/146	66/7847	0.00135779	0.04164	0.0327326	4893/1848/2885/3845/51176/1978	6	Smoking parents	hs_smk_parents_None
hsa05219	Bladder cancer	5/146	41/7847	0.000909605	0.04164	0.0327326	4893/6714/3845/1956/1613	5	Smoking parents	hs_smk_parents_None
hsa05224	Breast cancer	9/146	147/7847	0.00162728	0.04164	0.0327326	4893/81029/2246/2885/1021/3845/2324/51176/1956	9	Smoking parents	hs_smk_parents_None
hsa04218	Cellular senescence	11/146	160/7847	0.000183528	0.0286702	0.0225372	4893/1021/3845/3364/1978/2626/4772/3133/7042/1111/678	11	Smoking parents	hs_smk_parents_None
hsa05231	Choline metabolism in cancer	7/146	99/7847	0.0023882	0.0442457	0.0347809	10163/4893/2885/8394/3845/1956/1978	7	Smoking parents	hs_smk_parents_None
hsa04725	Cholinergic synapse	7/146	112/7847	0.00476	0.0496483	0.0390278	3784/4893/107/55970/3845/1137/23533	7	Smoking parents	hs_smk_parents_None
hsa05220	Chronic myeloid leukemia	6/146	76/7847	0.00280713	0.0442457	0.0347809	4893/2122/2885/1021/3845/7042	6	Smoking parents	hs_smk_parents_None
hsa01521	EGFR tyrosine kinase inhibitor resistance	6/146	79/7847	0.00341061	0.0467454	0.0367459	4893/6714/2885/3845/1956/1978	6	Smoking parents	hs_smk_parents_None
hsa05213	Endometrial cancer	5/146	58/7847	0.00432045	0.0496483	0.0390278	4893/2885/3845/51176/1956	5	Smoking parents	hs_smk_parents_None
hsa04012	ErbB signaling pathway	6/146	85/7847	0.0049009	0.0496483	0.0390278	4893/6714/2885/3845/1956/1978	6	Smoking parents	hs_smk_parents_None
hsa05226	Gastric cancer	9/146	149/7847	0.00178712	0.04164	0.0327326	4893/81029/2246/2885/6258/3845/51176/1956/7042	9	Smoking parents	hs_smk_parents_None
hsa05214	Glioma	6/146	75/7847	0.00262498	0.0442457	0.0347809	4893/2885/1021/57118/3845/1956	6	Smoking parents	hs_smk_parents_None
hsa05225	Hepatocellular carcinoma	11/146	168/7847	0.000281238	0.0286702	0.0225372	4893/81029/2885/1021/3481/3845/57492/51176/1956/6599/7042	11	Smoking parents	hs_smk_parents_None
hsa05163	Human cytomegalovirus infection	11/146	225/7847	0.00309007	0.0449992	0.0353732	4893/6714/107/2885/1021/55970/3845/1956/1978/4772/3133	11	Smoking parents	hs_smk_parents_None
hsa04910	Insulin signaling pathway	9/146	137/7847	0.000991115	0.04164	0.0327326	4893/8835/5590/2885/3845/5575/2194/1978/3098	9	Smoking parents	hs_smk_parents_None
hsa04010	MAPK signaling pathway	15/146	295/7847	0.000369144	0.0286702	0.0225372	4893/2122/2246/1848/2885/3305/3481/55970/3845/51295/2324/1956/4772/783/7042	15	Smoking parents	hs_smk_parents_None
hsa05223	Non-small cell lung cancer	6/146	66/7847	0.00135779	0.04164	0.0327326	4893/2885/6258/1021/3845/1956	6	Smoking parents	hs_smk_parents_None
hsa04921	Oxytocin signaling pathway	9/146	153/7847	0.00214455	0.0442457	0.0347809	4893/6714/107/57118/3845/1956/4772/783/23533	9	Smoking parents	hs_smk_parents_None
hsa05205	Proteoglycans in cancer	10/146	201/7847	0.00418719	0.0496483	0.0390278	4893/6714/81029/2885/3481/960/3845/7291/1956/7042	10	Smoking parents	hs_smk_parents_None
hsa04015	Rap1 signaling pathway	11/146	206/7847	0.00154493	0.04164	0.0327326	4893/6714/23566/2246/107/5590/3845/2324/51735/1956/56288	11	Smoking parents	hs_smk_parents_None
hsa04014	Ras signaling pathway	11/146	232/7847	0.00390475	0.0496483	0.0390278	4893/22821/2246/2885/3481/55970/3845/9610/2324/1956/8036	11	Smoking parents	hs_smk_parents_None
hsa04926	Relaxin signaling pathway	8/146	130/7847	0.00284844	0.0442457	0.0347809	4893/6714/107/5590/2885/55970/3845/1956	8	Smoking parents	hs_smk_parents_None
hsa05216	Thyroid cancer	4/146	37/7847	0.00471477	0.0496483	0.0390278	4893/6258/3845/51176	4	Smoking parents	hs_smk_parents_None
hsa00053	Ascorbate and aldarate metabolism	9/138	27/7847	4.43747e-10	1.01174e-07	9.34203e-08	217/54575/54578/54576/54657/54600/54577/54579/54659	9	Traffic noise night	hs_ln_cat_h_None
hsa01040	Biosynthesis of unsaturated fatty acids	5/138	27/7847	9.24897e-05	0.00210877	0.00194715	3295/79966/3992/51/11332	5	Traffic noise night	hs_ln_cat_h_None
hsa05204	Chemical carcinogenesis	9/138	82/7847	1.2232e-05	0.000398414	0.00036788	218/54575/54578/54576/54657/54600/54577/54579/54659	9	Traffic noise night	hs_ln_cat_h_None
hsa00982	Drug metabolism - cytochrome P450	9/138	72/7847	4.12227e-06	0.000234969	0.000216961	218/54575/54578/54576/54657/54600/54577/54579/54659	9	Traffic noise night	hs_ln_cat_h_None
hsa00983	Drug metabolism - other enzymes	8/138	79/7847	6.80933e-05	0.00172503	0.00159282	54575/54578/54576/54657/54600/54577/54579/54659	8	Traffic noise night	hs_ln_cat_h_None
hsa04961	Endocrine and other factor-regulated calcium reabsorption	5/138	48/7847	0.0014594	0.0302494	0.0279311	7421/8766/483/56302/5741	5	Traffic noise night	hs_ln_cat_h_None
hsa01212	Fatty acid metabolism	5/138	53/7847	0.00228026	0.043325	0.0400046	3295/36/79966/3992/51	5	Traffic noise night	hs_ln_cat_h_None
hsa00980	Metabolism of xenobiotics by cytochrome P450	9/138	76/7847	6.5015e-06	0.000296468	0.000273747	218/54575/54578/54576/54657/54600/54577/54579/54659	9	Traffic noise night	hs_ln_cat_h_None
hsa04928	Parathyroid hormone synthesis, secretion and action	7/138	106/7847	0.00256125	0.0449204	0.0414778	5143/7421/56302/9586/4929/4208/5741	7	Traffic noise night	hs_ln_cat_h_None
hsa00040	Pentose and glucuronate interconversions	8/138	34/7847	9.21916e-08	1.05098e-05	9.70438e-06	54575/54578/54576/54657/54600/54577/54579/54659	8	Traffic noise night	hs_ln_cat_h_None
hsa00860	Porphyrin and chlorophyll metabolism	8/138	42/7847	5.32336e-07	4.04575e-05	3.73569e-05	54575/54578/54576/54657/54600/54577/54579/54659	8	Traffic noise night	hs_ln_cat_h_None
hsa00830	Retinol metabolism	8/138	67/7847	2.03233e-05	0.000579215	0.000534824	54575/54578/54576/54657/54600/54577/54579/54659	8	Traffic noise night	hs_ln_cat_h_None
hsa00140	Steroid hormone biosynthesis	8/138	60/7847	8.84145e-06	0.000335975	0.000310226	54575/54578/54576/54657/54600/54577/54579/54659	8	Traffic noise night	hs_ln_cat_h_None
hsa00053	Ascorbate and aldarate metabolism	9/152	27/7847	1.05423e-09	2.34039e-07	2.26382e-07	217/54575/54578/54576/54657/54659/54600/54577/54579	9	UV	hs_uvdvf_mt_hs_h_None
hsa05204	Chemical carcinogenesis	8/152	82/7847	0.000174707	0.00430944	0.00416845	54575/54578/54576/54657/54659/54600/54577/54579	8	UV	hs_uvdvf_mt_hs_h_None
hsa00982	Drug metabolism - cytochrome P450	8/152	72/7847	6.90775e-05	0.00255587	0.00247225	54575/54578/54576/54657/54659/54600/54577/54579	8	UV	hs_uvdvf_mt_hs_h_None
hsa00983	Drug metabolism - other enzymes	8/152	79/7847	0.0001343	0.00372682	0.00360489	54575/54578/54576/54657/54659/54600/54577/54579	8	UV	hs_uvdvf_mt_hs_h_None
hsa00980	Metabolism of xenobiotics by cytochrome P450	8/152	76/7847	0.00010194	0.00323295	0.00312717	54575/54578/54576/54657/54659/54600/54577/54579	8	UV	hs_uvdvf_mt_hs_h_None
hsa00040	Pentose and glucuronate interconversions	8/152	34/7847	1.95288e-07	2.16769e-05	2.09677e-05	54575/54578/54576/54657/54659/54600/54577/54579	8	UV	hs_uvdvf_mt_hs_h_None
hsa00860	Porphyrin and chlorophyll metabolism	8/152	42/7847	1.11331e-06	8.23853e-05	7.96899e-05	54575/54578/54576/54657/54659/54600/54577/54579	8	UV	hs_uvdvf_mt_hs_h_None
hsa00830	Retinol metabolism	8/152	67/7847	4.08491e-05	0.0018137	0.00175436	54575/54578/54576/54657/54659/54600/54577/54579	8	UV	hs_uvdvf_mt_hs_h_None
hsa00140	Steroid hormone biosynthesis	8/152	60/7847	1.7969e-05	0.000997278	0.00096465	54575/54578/54576/54657/54659/54600/54577/54579	8	UV	hs_uvdvf_mt_hs_h_None

### Sheet: TS4K
Table S4K. Enrichment of childhood exposome genes for MolSigDB-C2 curated gene-sets, ordered by exposure
ID	Description	GeneRatio	BgRatio	pvalue	p.adjust	qvalue	geneID	Count	Exposure	Exposure_Rvar
BAKKER_FOXO3_TARGETS_UP	BAKKER_FOXO3_TARGETS_UP	7/298	61/21105	2.36937e-05	0.0295698	0.0277715	375035/483/5997/3480/2771/9689/114883	7	Bread	hs_total_bread_Ter
SHIN_B_CELL_LYMPHOMA_CLUSTER_7	SHIN_B_CELL_LYMPHOMA_CLUSTER_7	6/298	27/21105	1.73781e-06	0.00433758	0.0040738	1855/2736/3480/572/4854/4855	6	Bread	hs_total_bread_Ter
DAVICIONI_MOLECULAR_ARMS_VS_ERMS_UP	DAVICIONI_MOLECULAR_ARMS_VS_ERMS_UP	20/324	332/21105	2.36703e-07	0.000599569	0.000568835	9228/8036/5720/8502/5079/23092/10014/9844/10129/8924/23287/4613/56155/9832/667/4591/23530/6904/25801/5046	20	BUPA	hs_bupa_cadj_Log2
HAN_SATB1_TARGETS_UP	HAN_SATB1_TARGETS_UP	18/324	395/21105	4.37683e-05	0.0284443	0.0269863	1523/23507/7045/3487/50515/57634/627/10014/399687/5877/9258/25/2054/8835/7447/667/22941/6304	18	BUPA	hs_bupa_cadj_Log2
PID_TRKR_PATHWAY	PID_TRKR_PATHWAY	7/324	62/21105	4.4918e-05	0.0284443	0.0269863	23263/4914/595/627/9844/25/4803	7	BUPA	hs_bupa_cadj_Log2
SCHAEFFER_PROSTATE_DEVELOPMENT_48HR_DN	SCHAEFFER_PROSTATE_DEVELOPMENT_48HR_DN	20/324	428/21105	1.15011e-05	0.0145662	0.0138195	23221/7045/3487/8502/7071/26230/51684/23135/10645/256536/124460/79071/4613/9353/9659/5396/55799/11278/85442/81550	20	BUPA	hs_bupa_cadj_Log2
KEGG_PATHWAYS_IN_CANCER	KEGG_PATHWAYS_IN_CANCER	17/311	328/21105	8.28261e-06	0.0209053	0.0199219	5970/1021/7704/6934/3674/1487/5605/51176/25/11186/7186/5467/5599/2257/6258/7855/7175	17	Cd	hs_cd_c_Log2
CHANG_CORE_SERUM_RESPONSE_DN	CHANG_CORE_SERUM_RESPONSE_DN	13/305	209/21105	1.18046e-05	0.0194951	0.0182392	3707/901/11213/1435/376497/8313/8506/219654/134218/9236/710/83667/54800	13	Co	hs_co_c_Log2
KEGG_VIBRIO_CHOLERAE_INFECTION	KEGG_VIBRIO_CHOLERAE_INFECTION	7/305	56/21105	1.55402e-05	0.0194951	0.0182392	71/51382/534/5578/5567/23545/1080	7	Co	hs_co_c_Log2
KOKKINAKIS_METHIONINE_DEPRIVATION_96HR_UP	KOKKINAKIS_METHIONINE_DEPRIVATION_96HR_UP	9/305	117/21105	5.15431e-05	0.0431072	0.0403302	4255/1387/1806/3576/5578/25/1635/5567/317	9	Co	hs_co_c_Log2
MARTINEZ_RESPONSE_TO_TRABECTEDIN_DN	MARTINEZ_RESPONSE_TO_TRABECTEDIN_DN	14/269	271/21105	1.08632e-05	0.0252896	0.0239677	27436/10808/29090/11065/1432/1186/23345/55182/329/9184/26091/9919/219333/58517	14	Cs	hs_cs_c_Log2
MIKKELSEN_NPC_HCP_WITH_H3K27ME3	MIKKELSEN_NPC_HCP_WITH_H3K27ME3	16/274	341/21105	1.08811e-05	0.0249722	0.0236063	83648/25830/1747/3213/255426/3211/3784/9242/10660/57369/59307/610/124842/55118/9228/9619	16	DETP	hs_detp_cadj_Log2
BIDUS_METASTASIS_DN	BIDUS_METASTASIS_DN	11/288	161/21105	1.37559e-05	0.03516	0.031624	140885/87/1601/55129/11156/25927/51105/117145/9659/5396/259232	11	ETPA	hs_etpa_cadj_Log2
YAO_TEMPORAL_RESPONSE_TO_PROGESTERONE_CLUSTER_14	YAO_TEMPORAL_RESPONSE_TO_PROGESTERONE_CLUSTER_14	10/288	143/21105	2.7738e-05	0.0354492	0.0318841	7846/80781/5315/1431/11156/6634/2584/1388/55847/2246	10	ETPA	hs_etpa_cadj_Log2
GUTIERREZ_CHRONIC_LYMPHOCYTIC_LEUKEMIA_DN	GUTIERREZ_CHRONIC_LYMPHOCYTIC_LEUKEMIA_DN	7/293	56/21105	1.19898e-05	0.0221457	0.0209147	6843/4217/224/55326/79703/6310/11259	7	Hum.	hs_hm_pers_None
PASINI_SUZ12_TARGETS_DN	PASINI_SUZ12_TARGETS_DN	15/293	315/21105	3.76072e-05	0.0303615	0.0286738	1277/5376/23588/567/1946/378938/59/5074/80727/1545/1846/1021/4050/80854/11259	15	Hum.	hs_hm_pers_None
SCHLOSSER_SERUM_RESPONSE_UP	SCHLOSSER_SERUM_RESPONSE_UP	10/293	134/21105	1.82872e-05	0.0221457	0.0209147	23177/6992/863/2260/1455/547/9114/1174/23207/4050	10	Hum.	hs_hm_pers_None
LOPES_METHYLATED_IN_COLON_CANCER_DN	LOPES_METHYLATED_IN_COLON_CANCER_DN	5/259	28/21105	2.08905e-05	0.0485914	0.0460032	253738/2067/1028/627/7161	5	KIDMED	hs_KIDMED_None
HOLLERN_ADENOMYOEPITHELIAL_BREAST_TUMOR	HOLLERN_ADENOMYOEPITHELIAL_BREAST_TUMOR	4/269	17/21105	5.38967e-05	0.044274	0.041656	1264/2550/3488/285527	4	Land use	hs_landuseshan300_h_None
OSMAN_BLADDER_CANCER_DN	OSMAN_BLADDER_CANCER_DN	16/269	406/21105	7.14962e-05	0.044274	0.041656	147138/4670/4772/54815/5150/147179/23469/55095/8303/4753/5026/11083/3669/8737/5371/6224	16	Land use	hs_landuseshan300_h_None
PID_P73PATHWAY	PID_P73PATHWAY	7/269	79/21105	6.70074e-05	0.044274	0.041656	891/355/25/890/4914/83737/5371	7	Land use	hs_landuseshan300_h_None
PID_TAP63_PATHWAY	PID_TAP63_PATHWAY	6/269	54/21105	6.27033e-05	0.044274	0.041656	667/355/25/83737/6604/5371	6	Land use	hs_landuseshan300_h_None
KEGG_ADIPOCYTOKINE_SIGNALING_PATHWAY	KEGG_ADIPOCYTOKINE_SIGNALING_PATHWAY	9/299	67/21105	4.24373e-07	0.00105457	0.00101046	51422/1374/4790/10645/6513/6794/3952/5602/6257	9	MEHP	hs_mehp_cadj_Log2
MEISSNER_BRAIN_HCP_WITH_H3K27ME3	MEISSNER_BRAIN_HCP_WITH_H3K27ME3	14/299	269/21105	3.2402e-05	0.0268396	0.0257169	3195/602/5308/2264/349136/7490/5076/153572/27023/5075/79887/3214/3651/3229	14	MEHP	hs_mehp_cadj_Log2
NATSUME_RESPONSE_TO_INTERFERON_BETA_UP	NATSUME_RESPONSE_TO_INTERFERON_BETA_UP	8/299	71/21105	7.25235e-06	0.00901104	0.00863411	7078/3488/3195/602/840/4790/5602/9611	8	MEHP	hs_mehp_cadj_Log2
FOSTER_TOLERANT_MACROPHAGE_DN	FOSTER_TOLERANT_MACROPHAGE_DN	22/285	409/21105	4.42704e-08	0.00011165	0.000104525	85414/9456/25801/3569/4843/23002/7162/5325/7128/23263/8303/3707/3553/4599/2995/6714/55691/51283/1606/10124/3067/23160	22	Mg	hs_mg_c_Log2
KEGG_ERBB_SIGNALING_PATHWAY	KEGG_ERBB_SIGNALING_PATHWAY	8/285	87/21105	2.32745e-05	0.0293491	0.0274762	2549/5601/27/5602/868/2932/6714/815	8	Mg	hs_mg_c_Log2
PID_PI3K_PLC_TRK_PATHWAY	PID_PI3K_PLC_TRK_PATHWAY	5/285	36/21105	0.000115999	0.0439003	0.0410987	2549/7442/2932/6714/815	5	Mg	hs_mg_c_Log2
PID_REELIN_PATHWAY	PID_REELIN_PATHWAY	5/285	29/21105	3.94741e-05	0.0331846	0.0310668	4296/1600/2932/5048/1020	5	Mg	hs_mg_c_Log2
PID_REG_GR_PATHWAY	PID_REG_GR_PATHWAY	7/285	82/21105	0.000121849	0.0439003	0.0410987	5601/5617/3569/5602/5443/2932/1020	7	Mg	hs_mg_c_Log2
ST_ADRENERGIC	ST_ADRENERGIC	5/285	36/21105	0.000115999	0.0439003	0.0410987	2520/3710/5602/3707/6714	5	Mg	hs_mg_c_Log2
YAGI_AML_WITH_11Q23_REARRANGED	YAGI_AML_WITH_11Q23_REARRANGED	15/285	351/21105	9.3157e-05	0.0439003	0.0410987	5601/3419/5325/91647/2580/7155/3712/29/22982/3682/5504/65258/2995/5048/4352	15	Mg	hs_mg_c_Log2
LIM_MAMMARY_STEM_CELL_UP	LIM_MAMMARY_STEM_CELL_UP	19/285	489/21105	4.05758e-05	0.0489344	0.0467689	2004/10398/5791/11245/25927/126374/23237/571/5154/83700/55679/26051/91522/53918/23768/182/667/9760/25802	19	NO2 out	hs_no2_yr_hs_h_Log
PID_ILK_PATHWAY	PID_ILK_PATHWAY	6/285	45/21105	3.01049e-05	0.0489344	0.0467689	8874/10398/6935/55679/7514/11140	6	NO2 out	hs_no2_yr_hs_h_Log
LANDIS_ERBB2_BREAST_TUMORS_65_UP	LANDIS_ERBB2_BREAST_TUMORS_65_UP	5/276	22/21105	8.09557e-06	0.0190084	0.0183216	3709/55907/85462/9601/1848	5	Pb	hs_pb_c_Log2
GRYDER_PAX3FOXO1_TOP_ENHANCERS	GRYDER_PAX3FOXO1_TOP_ENHANCERS	20/298	432/21105	3.81016e-06	0.00955208	0.00900001	84181/57580/144348/57110/54892/83999/90459/26053/57380/529/124565/9844/3339/2766/23242/4163/323/2137/8662/6904	20	PBDE47	hs_pbde47_cadj_Log2
DACOSTA_UV_RESPONSE_VIA_ERCC3_COMMON_DN	DACOSTA_UV_RESPONSE_VIA_ERCC3_COMMON_DN	21/291	483/21105	3.9802e-06	0.00955646	0.00908743	116987/8880/80742/5937/5532/22856/5771/868/8507/2776/10810/23304/7474/7088/9584/51592/23314/8650/8621/26009/3667	21	PCB138	hs_pcb138_cadj_Log2
REACTOME_PI3K_CASCADE	REACTOME_PI3K_CASCADE	7/291	71/21105	5.51485e-05	0.0441372	0.0419709	81617/5562/5140/208/3630/3667/51422	7	PCB138	hs_pcb138_cadj_Log2
REACTOME_PKB_MEDIATED_EVENTS	REACTOME_PKB_MEDIATED_EVENTS	5/291	29/21105	4.35904e-05	0.0441372	0.0419709	81617/5562/5140/208/51422	5	PCB138	hs_pcb138_cadj_Log2
DELPUECH_FOXO3_TARGETS_UP	DELPUECH_FOXO3_TARGETS_UP	8/296	68/21105	4.85442e-06	0.0123933	0.0114207	11151/7077/5336/3305/473/10512/604/5655	8	PCB153	hs_pcb153_cadj_Log2
BIOCARTA_MCALPAIN_PATHWAY	BIOCARTA_MCALPAIN_PATHWAY	5/298	25/21105	2.28688e-05	0.0294612	0.0263999	5575/4638/3672/1956/1950	5	PCB170	hs_pcb170_cadj_Log2
LIM_MAMMARY_STEM_CELL_UP	LIM_MAMMARY_STEM_CELL_UP	21/298	489/21105	6.95559e-06	0.0181471	0.0162614	800/1910/57060/5649/4147/1284/4638/2004/3977/3952/284217/1267/11197/7456/1960/5743/3672/11030/1002/253738/1956	21	PCB170	hs_pcb170_cadj_Log2
TONKS_TARGETS_OF_RUNX1_RUNX1T1_FUSION_SUSTAINDED_IN_ERYTHROCYTE_UP	TONKS_TARGETS_OF_RUNX1_RUNX1T1_FUSION_SUSTAINDED_IN_ERYTHROCYTE_UP	6/298	44/21105	3.38765e-05	0.0294612	0.0263999	1543/9454/1390/1316/11030/6659	6	PCB170	hs_pcb170_cadj_Log2
BRIDEAU_IMPRINTED_GENES	BRIDEAU_IMPRINTED_GENES	8/288	63/21105	2.20531e-06	0.00510971	0.00486329	55607/8910/975/55384/5923/3630/2778/3481	8	PCB180	hs_pcb180_cadj_Log2
KEGG_ADIPOCYTOKINE_SIGNALING_PATHWAY	KEGG_ADIPOCYTOKINE_SIGNALING_PATHWAY	7/281	67/21105	3.02565e-05	0.026878	0.0249083	5602/5106/5443/5588/5571/4792/3952	7	Sleep	hs_dif_hours_total_None
KIM_WT1_TARGETS_UP	KIM_WT1_TARGETS_UP	12/281	214/21105	3.18335e-05	0.026878	0.0249083	10458/6347/4643/51176/9516/3556/3775/7351/4792/6376/6590/8091	12	Sleep	hs_dif_hours_total_None
PID_P53_DOWNSTREAM_PATHWAY	PID_P53_DOWNSTREAM_PATHWAY	10/281	137/21105	1.54817e-05	0.026878	0.0249083	596/3066/6880/7039/3276/7159/7027/3169/6376/93624	10	Sleep	hs_dif_hours_total_None
BENPORATH_ES_CORE_NINE_CORRELATED	BENPORATH_ES_CORE_NINE_CORRELATED	9/332	100/21105	2.86807e-05	0.0256693	0.0242226	6659/54815/4781/3607/64919/2968/112950/5933/4794	9	Traffic noise night	hs_ln_cat_h_None
DEBIASI_APOPTOSIS_BY_REOVIRUS_INFECTION_UP	DEBIASI_APOPTOSIS_BY_REOVIRUS_INFECTION_UP	17/332	314/21105	1.09963e-05	0.0147625	0.0139305	9586/5074/8739/9874/3437/79646/8341/571/8731/29966/9262/57711/1960/8970/4893/22887/8344	17	Traffic noise night	hs_ln_cat_h_None
HAN_SATB1_TARGETS_UP	HAN_SATB1_TARGETS_UP	20/332	395/21105	5.06517e-06	0.0136	0.0128336	55893/3482/6659/10846/5091/4015/4739/3437/667/55323/8609/1956/2064/6566/8871/55809/8291/3553/22941/54972	20	Traffic noise night	hs_ln_cat_h_None
MIKKELSEN_NPC_HCP_WITH_H3K27ME3	MIKKELSEN_NPC_HCP_WITH_H3K27ME3	16/294	341/21105	2.59078e-05	0.0403099	0.0383224	317649/55079/3215/6425/9228/3785/887/3055/57338/80725/5077/2567/30813/2259/80223/64084	16	TRCS	hs_trcs_cadj_Log2
ROETH_TERT_TARGETS_UP	ROETH_TERT_TARGETS_UP	4/294	14/21105	3.30815e-05	0.0403099	0.0383224	57493/4599/5321/10964	4	TRCS	hs_trcs_cadj_Log2
GOBERT_CORE_OLIGODENDROCYTE_DIFFERENTIATION	GOBERT_CORE_OLIGODENDROCYTE_DIFFERENTIATION	6/255	40/21105	7.9793e-06	0.0182247	0.0170253	2131/10580/8455/4978/85458/26502	6	Vegetables	hs_total_veg_Ter
GRESHOCK_CANCER_COPY_NUMBER_UP	GRESHOCK_CANCER_COPY_NUMBER_UP	14/255	323/21105	4.1901e-05	0.0319006	0.0298012	9401/5781/23598/4609/4005/2131/9967/5925/7490/7249/64901/472/64783/657	14	Vegetables	hs_total_veg_Ter
REACTOME_HS_GAG_BIOSYNTHESIS	REACTOME_HS_GAG_BIOSYNTHESIS	5/255	31/21105	3.25369e-05	0.0319006	0.0298012	3339/266722/2131/9953/9955	5	Vegetables	hs_total_veg_Ter

### Sheet: TS4L
Table S4L. Enrichment of childhood exposome genes for MolSigDB-C3 motifs, ordered by exposure
ID	Description	GeneRatio	BgRatio	pvalue	p.adjust	qvalue	geneID	Count	Exposure	Exposure_Rvar
CAGCACT_MIR5123P	CAGCACT_MIR5123P	13/226	158/14085	1.57309e-06	0.00109172	0.00109172	54437/6992/80829/9639/3131/55691/23040/50650/51663/9098/5396/9752/6310	13	Hum.	hs_hm_pers_None
GGGACCA_MIR133A_MIR133B	GGGACCA_MIR133A_MIR133B	13/226	201/14085	2.19007e-05	0.00759955	0.00759955	8641/54437/80829/56103/56105/56111/9098/80727/57580/5396/56113/112476/4926	13	Hum.	hs_hm_pers_None
AP2_Q6	AP2_Q6	15/263	258/14085	0.000103804	0.0381288	0.0352973	4212/221477/2977/54805/3781/51684/814/3249/10488/91663/375704/140686/22992/123879/27338	15	K	hs_k_c_Log2
TCCAGAG_MIR518C	TCCAGAG_MIR518C	11/263	148/14085	0.000104462	0.0381288	0.0352973	56113/4212/31/56114/56103/3690/22992/80742/56097/9612/10068	11	K	hs_k_c_Log2
AGCACTT_MIR93_MIR302A_MIR302B_MIR302C_MIR302D_MIR372_MIR373_MIR520E_MIR520A_MIR526B_MIR520B_MIR520C_MIR520D	AGCACTT_MIR93_MIR302A_MIR302B_MIR302C_MIR302D_MIR372_MIR373_MIR520E_MIR520A_MIR526B_MIR520B_MIR520C_MIR520D	14/194	343/14085	0.000289106	0.0338735	0.0317509	56146/4978/56142/11278/166968/222236/1388/79605/22884/491/55188/23261/1073/29035	14	Mo	hs_mo_c_Log2
SRF_C	SRF_C	12/194	211/14085	3.59853e-05	0.0252977	0.0237124	83741/11221/2870/9839/10611/5727/1316/1073/29035/11240/4041/2354	12	Mo	hs_mo_c_Log2
SRF_Q5_01	SRF_Q5_01	11/194	220/14085	0.000237726	0.0338735	0.0317509	83741/11221/2870/10611/5727/1316/1073/29035/11240/473/2354	11	Mo	hs_mo_c_Log2
SRF_Q6	SRF_Q6	12/194	241/14085	0.000129034	0.0338735	0.0317509	83741/11221/2870/10611/5727/1316/1073/29035/11240/4041/473/2354	12	Mo	hs_mo_c_Log2
SRY_02	SRY_02	12/194	255/14085	0.000218327	0.0338735	0.0317509	4978/5521/4784/84957/9839/4131/4794/9698/1073/80243/4041/2104	12	Mo	hs_mo_c_Log2
TAATAAT_MIR126	TAATAAT_MIR126	11/194	222/14085	0.000257033	0.0338735	0.0317509	56146/56142/27115/11278/57520/8428/64919/5782/81603/29035/2104	11	Mo	hs_mo_c_Log2
FOX_Q2	FOX_Q2	14/240	213/14085	1.73264e-05	0.0123537	0.0115084	57616/409/4176/386618/4684/7050/55809/2674/894/7291/26137/2131/3675/4286	14	PCB153	hs_pcb153_cadj_Log2
FREAC3_01	FREAC3_01	14/240	251/14085	0.000104185	0.0371421	0.0346005	57616/4176/5514/4212/386618/401027/94137/55809/256536/2674/26137/23764/1021/4286	14	PCB153	hs_pcb153_cadj_Log2
GR_01	GR_01	12/240	204/14085	0.000198751	0.0472365	0.0440041	22807/132660/54207/386618/26168/10580/2625/81876/473/54897/604/5611	12	PCB153	hs_pcb153_cadj_Log2
GACAGGG_MIR339	GACAGGG_MIR339	7/235	67/14085	0.000122196	0.0295306	0.0272689	7415/3190/30010/4641/7067/9001/9378	7	PCB180	hs_pcb180_cadj_Log2
GATA1_03	GATA1_03	14/235	245/14085	6.42082e-05	0.0232755	0.0214929	4306/3190/23092/2566/2550/54897/84988/4641/151126/83741/11060/255488/9839/3481	14	PCB180	hs_pcb180_cadj_Log2
POU6F1_01	POU6F1_01	13/235	240/14085	0.000199268	0.0361174	0.0333512	9376/28316/54897/6659/1843/151126/4211/83741/11060/473/113246/1523/152485	13	PCB180	hs_pcb180_cadj_Log2
SMAD3_Q6	SMAD3_Q6	14/235	239/14085	4.90863e-05	0.0232755	0.0214929	221037/5777/54764/11247/8321/4211/8609/863/83741/9839/51060/284273/3005/783	14	PCB180	hs_pcb180_cadj_Log2
SRY_02	SRY_02	13/235	255/14085	0.000358829	0.0433585	0.0400378	4306/256130/6310/151126/8609/64806/9839/284273/64641/4041/1848/5521/2624	13	PCB180	hs_pcb180_cadj_Log2
TEF_Q6	TEF_Q6	13/235	255/14085	0.000358829	0.0433585	0.0400378	6310/28316/6659/51232/132625/229/53918/9839/64641/113246/4041/5521/23418	13	PCB180	hs_pcb180_cadj_Log2
YY1_01	YY1_01	15/229	246/14085	1.21145e-05	0.0085165	0.00836539	4779/92/7168/831/256380/11080/3937/3236/1004/5527/80314/5521/1960/3815/27075	15	Zn	hs_zn_c_Log2

### Sheet: TS4M
Table S4N. Enrichment of childhood exposome genes for MolSigDB-C3 transcription factor motifs, ordered by exposure
ID	Description	GeneRatio	BgRatio	pvalue	p.adjust	qvalue	geneID	Count	Exposure	Exposure_Rvar
AP2_Q6	AP2_Q6	15/233	258/12774	7.81649e-05	0.0429125	0.0402343	4212/221477/2977/54805/3781/51684/814/3249/10488/91663/375704/140686/22992/123879/27338	15	K	hs_k_c_Log2
SRF_C	SRF_C	12/170	211/12774	2.50566e-05	0.01328	0.0127921	83741/11221/2870/9839/10611/5727/1316/1073/29035/11240/4041/2354	12	Mo	hs_mo_c_Log2
SRF_Q5_01	SRF_Q5_01	11/170	220/12774	0.000173186	0.0229471	0.022104	83741/11221/2870/10611/5727/1316/1073/29035/11240/473/2354	11	Mo	hs_mo_c_Log2
SRF_Q6	SRF_Q6	12/170	241/12774	9.11658e-05	0.0229471	0.022104	83741/11221/2870/10611/5727/1316/1073/29035/11240/4041/473/2354	12	Mo	hs_mo_c_Log2
SRY_02	SRY_02	12/170	255/12774	0.000155298	0.0229471	0.022104	4978/5521/4784/84957/9839/4131/4794/9698/1073/80243/4041/2104	12	Mo	hs_mo_c_Log2
SMTTTTGT_UNKNOWN	SMTTTTGT_UNKNOWN	18/217	402/12774	0.000174133	0.0492036	0.0454746	57580/147906/7074/5521/10664/4212/11278/1501/8543/64094/23314/1600/2649/9951/9261/84450/4035/25942	18	PBDE47	hs_pbde47_cadj_Log2
PR_Q2	PR_Q2	14/217	266/12774	0.000181899	0.0492036	0.0454746	79703/2912/27044/25770/5863/9844/140679/221504/55690/23677/51561/4163/3157/7472	14	PBDE48	hs_pbde47_cadj_Log2
ELF1_Q6	ELF1_Q6	13/223	244/12774	0.000357296	0.0484136	0.0451321	22807/1192/409/3987/4684/11033/1387/11138/57185/7291/130271/4439/4286	13	PCB153	hs_pcb153_cadj_Log2
FOX_Q2	FOX_Q2	14/223	213/12774	2.22123e-05	0.012039	0.011223	57616/409/4176/386618/4684/7050/55809/2674/894/7291/26137/2131/3675/4286	14	PCB153	hs_pcb153_cadj_Log2
FREAC3_01	FREAC3_01	14/223	251/12774	0.000131973	0.0357647	0.0333405	57616/4176/5514/4212/386618/401027/94137/55809/256536/2674/26137/23764/1021/4286	14	PCB153	hs_pcb153_cadj_Log2
GR_01	GR_01	12/223	204/12774	0.000244909	0.0442469	0.0412479	22807/132660/54207/386618/26168/10580/2625/81876/473/54897/604/5611	12	PCB153	hs_pcb153_cadj_Log2
FOX_Q2	FOX_Q2	13/220	213/12774	8.15388e-05	0.0441125	0.0399969	22882/409/57157/11023/2104/11167/57715/6492/84928/4774/2775/80315/4684	13	PCB170	hs_pcb170_cadj_Log2
GATA1_03	GATA1_03	14/206	245/12774	4.33705e-05	0.0118185	0.0107057	4306/3190/23092/2566/2550/54897/84988/4641/151126/83741/11060/255488/9839/3481	14	PCB180	hs_pcb180_cadj_Log2
POU6F1_01	POU6F1_01	13/206	240/12774	0.000139702	0.0253791	0.0229895	9376/28316/54897/6659/1843/151126/4211/83741/11060/473/113246/1523/152485	13	PCB180	hs_pcb180_cadj_Log2
SMAD3_Q6	SMAD3_Q6	14/206	239/12774	3.30398e-05	0.0118185	0.0107057	221037/5777/54764/11247/8321/4211/8609/863/83741/9839/51060/284273/3005/783	14	PCB180	hs_pcb180_cadj_Log2
SRY_02	SRY_02	13/206	255/12774	0.000253728	0.0276564	0.0250523	4306/256130/6310/151126/8609/64806/9839/284273/64641/4041/1848/5521/2624	13	PCB180	hs_pcb180_cadj_Log2
TEF_Q6	TEF_Q6	13/206	255/12774	0.000253728	0.0276564	0.0250523	6310/28316/6659/51232/132625/229/53918/9839/64641/113246/4041/5521/23418	13	PCB180	hs_pcb180_cadj_Log2
YY1_01	YY1_01	15/205	246/12774	1.00796e-05	0.00539261	0.00526263	4779/92/7168/831/256380/11080/3937/3236/1004/5527/80314/5521/1960/3815/27075	15	Zn	hs_zn_c_Log2

### Sheet: TS4N
Table S4N. Enrichment of childhood exposome genes for DisGeNET, ordered by P.Value
ID	Description	GeneRatio	BgRatio	pvalue	p.adjust	qvalue	geneID	Count	Exposure	Exposure_Rvar
C1720887	Female Urogenital Diseases	6/184	18/8948	1.0535e-06	0.000989234	0.000989234	3206/269/657/7474/2018/5076	6	Co	hs_co_c_Log2
C0010417	Cryptorchidism	18/197	262/8948	1.78015e-05	0.0239075	0.0210995	5605/55112/60/59/11285/3981/3339/3784/2313/598/55690/55636/7474/6657/23483/7490/25942/2253	18	MECPP	hs_mecpp_cadj_Log2
C0008924	Cleft Lip	9/193	79/8948	4.68884e-05	0.0483951	0.045534	51684/10815/2253/1487/3728/55112/23483/55636/2254	9	MEHHP	hs_mehhp_cadj_Log2
C1849073	Fused vertebrae	5/193	25/8948	0.000165737	0.0483951	0.045534	51684/29123/10815/8200/1487	5	MEHHP	hs_mehhp_cadj_Log2
C3278509	Spinal fusion	5/193	25/8948	0.000165737	0.0483951	0.045534	51684/29123/10815/8200/1487	5	MEHHP	hs_mehhp_cadj_Log2
C1835763	Vertebral body fusion	5/193	25/8948	0.000165737	0.0483951	0.045534	51684/29123/10815/8200/1487	5	MEHHP	hs_mehhp_cadj_Log2
C0006386	Bunion	5/197	26/8948	0.000221895	0.0415894	0.0390735	2006/55315/25923/51085/8200	5	MEHP	hs_mehp_cadj_Log2
C2748653	Chubby cheeks	7/197	50/8948	0.000100924	0.0264824	0.0248804	23483/2006/8675/51085/3339/51057/55704	7	MEHP	hs_mehp_cadj_Log2
C1866231	Full cheeks	7/197	50/8948	0.000100924	0.0264824	0.0248804	23483/2006/8675/51085/3339/51057/55704	7	MEHP	hs_mehp_cadj_Log2
C0018536	Hallux Valgus	5/197	26/8948	0.000221895	0.0415894	0.0390735	2006/55315/25923/51085/8200	5	MEHP	hs_mehp_cadj_Log2
C4280648	Hyperplasia of cheeks	7/197	50/8948	0.000100924	0.0264824	0.0248804	23483/2006/8675/51085/3339/51057/55704	7	MEHP	hs_mehp_cadj_Log2
C4280647	Hypertrophy of cheeks	7/197	50/8948	0.000100924	0.0264824	0.0248804	23483/2006/8675/51085/3339/51057/55704	7	MEHP	hs_mehp_cadj_Log2
C3806443	Puffy cheeks	7/197	50/8948	0.000100924	0.0264824	0.0248804	23483/2006/8675/51085/3339/51057/55704	7	MEHP	hs_mehp_cadj_Log2
C0008924	Cleft Lip	9/192	79/8948	4.50204e-05	0.015836	0.0138191	55636/2254/51684/10815/1723/1487/55112/23483/10262	9	MEOHP	hs_meohp_cadj_Log2
C0010417	Cryptorchidism	17/192	262/8948	4.57029e-05	0.015836	0.0138191	3814/7490/55690/55636/3981/5573/29123/1028/59/11285/3784/2313/1723/3339/9896/55112/23483	17	MEOHP	hs_meohp_cadj_Log2
C1849073	Fused vertebrae	5/192	25/8948	0.000161747	0.0280226	0.0244536	51684/29123/10815/8200/1487	5	MEOHP	hs_meohp_cadj_Log2
C1836195	Hypoplastic toes	6/192	31/8948	4.24944e-05	0.015836	0.0138191	5573/8200/2313/9896/2778/10262	6	MEOHP	hs_meohp_cadj_Log2
C0158761	Radioulnar Synostosis	5/192	24/8948	0.000131673	0.0280226	0.0244536	11285/10815/1723/1487/10262	5	MEOHP	hs_meohp_cadj_Log2
C0424731	Single transverse palmar crease	6/192	29/8948	2.84129e-05	0.015836	0.0138191	1798/29123/11285/8200/9896/23483	6	MEOHP	hs_meohp_cadj_Log2
C1857042	Sparse scalp hair	6/192	42/8948	0.000248853	0.0383234	0.0334423	9759/3981/355/11285/9896/51750	6	MEOHP	hs_meohp_cadj_Log2
C3278509	Spinal fusion	5/192	25/8948	0.000161747	0.0280226	0.0244536	51684/29123/10815/8200/1487	5	MEOHP	hs_meohp_cadj_Log2
C1835763	Vertebral body fusion	5/192	25/8948	0.000161747	0.0280226	0.0244536	51684/29123/10815/8200/1487	5	MEOHP	hs_meohp_cadj_Log2
C0015934	Fetal Growth Retardation	11/143	186/8948	0.000185445	0.0449888	0.038143	7015/25942/1487/3977/3651/5116/54903/8091/9401/9791/3481	11	OXBE	hs_oxbe_cadj_Log2
C0221354	Frontal bossing	11/143	157/8948	4.02791e-05	0.0244293	0.0207119	10913/7291/10312/7545/6519/3977/51684/860/9401/9791/3481	11	OXBE	hs_oxbe_cadj_Log2
C0021296	Infant, Small for Gestational Age	11/143	177/8948	0.000119576	0.0362615	0.0307437	7015/25942/1487/3977/3651/5116/54903/8091/9401/9791/3481	11	OXBE	hs_oxbe_cadj_Log2
C1386048	Intrauterine retardation	11/143	177/8948	0.000119576	0.0362615	0.0307437	7015/25942/1487/3977/3651/5116/54903/8091/9401/9791/3481	11	OXBE	hs_oxbe_cadj_Log2
C3463824	MYELODYSPLASTIC SYNDROME	5/143	36/8948	0.000245857	0.0497041	0.0421408	4352/26040/7015/1495/7307	5	OXBE	hs_oxbe_cadj_Log2
C1850135	Splayed metaphyses	5/143	20/8948	1.24205e-05	0.0150661	0.0127735	10312/3977/5116/860/9791	5	OXBE	hs_oxbe_cadj_Log2
C4280321	Decreased projection of midface	9/178	105/8948	0.000232377	0.0459177	0.0437358	9759/23545/6469/2736/6497/26137/3845/1302/473	9	PBDE47	hs_pbde47_cadj_Log2
C0151611	Electroencephalogram abnormal	9/178	103/8948	0.000200784	0.0459177	0.0437358	6469/2290/6497/4758/7249/5195/8831/3845/473	9	PBDE47	hs_pbde47_cadj_Log2
C4280320	Hypotrophic midface	9/178	105/8948	0.000232377	0.0459177	0.0437358	9759/23545/6469/2736/6497/26137/3845/1302/473	9	PBDE47	hs_pbde47_cadj_Log2
C1853242	Midface retrusion	9/178	105/8948	0.000232377	0.0459177	0.0437358	9759/23545/6469/2736/6497/26137/3845/1302/473	9	PBDE47	hs_pbde47_cadj_Log2
C2673410	Small midface	9/178	105/8948	0.000232377	0.0459177	0.0437358	9759/23545/6469/2736/6497/26137/3845/1302/473	9	PBDE47	hs_pbde47_cadj_Log2
C4024665	High-grade hypermetropia	6/195	26/8948	1.58732e-05	0.0189843	0.0178782	2563/10743/10518/8514/9031/10083	6	PCB118	hs_pcb118_cadj_Log2
C0009806	Constipation	12/174	144/8948	2.2346e-05	0.0141226	0.0132547	429/3815/3845/6239/7067/6557/2563/10512/627/473/10743/5428	12	PCB138	hs_pcb138_cadj_Log2
C0237326	Dyschezia	12/174	139/8948	1.56323e-05	0.0141226	0.0132547	429/3815/3845/6239/7067/6557/2563/10512/627/473/10743/5428	12	PCB138	hs_pcb138_cadj_Log2
C1619700	RENAL ADYSPLASIA	5/174	24/8948	8.26639e-05	0.0261218	0.0245164	3655/9096/182/5339/9742	5	PCB138	hs_pcb138_cadj_Log2
C3536714	Renal dysplasia	5/174	24/8948	8.26639e-05	0.0261218	0.0245164	3655/9096/182/5339/9742	5	PCB138	hs_pcb138_cadj_Log2
C0021400	Influenza	8/161	52/8948	3.54541e-06	0.00389641	0.00370216	3429/91543/10964/4599/54739/3665/3437/2537	8	T	hs_tm_mt_hs_h_None
