## Supplementary material for "Multi-omics signatures of the human early life exposome": Table S8

### Sheet: ListTables
Table S8. Overlap of exposome - omics associations across molecular layers in blood
List of Tables
Table S8A	Cis (1 Mb) expression quantitative trait methylations (eQTMs) for CpGs associated with the childhood exposome
Table S8B	Experimentally validated target genes of the miRNAs associated with the childhood exposome (miRwalk v3)
Table S8C	Association of the childhood exposome with the expression of miRNAs and of their experimentally validated target genes

### Sheet: TS8A
Table S8A. Cis (1 Mb) expression quantitative trait methylations (eQTMs) for CpGs associated with the childhood exposome
aFor methylation, effect size is reported as a difference in methylation levels between categories of discrete exposure variables or for IQR of continuous exposure variables.
bP.Values were corrected within each omics platform by the number of molecular features of a given omics platform. In particular, for methylation, we used the False Discovery Rate (FDR) - Benjamini Hochberg.
cEffect of the eQTM is expressed as Log2FC per 10% methylation change.
Association of the childhood exposome with CpGs								eQTMs
Exposure	Exposure_Rvar	CpG	Effecta	SE	P.Value	adj.P.Valb	CpG annotated gene	CpG	Transcript cluster	Gene	Gene name	Effectc	SE	P.Value
T	hs_tm_mt_hs_h_None	cg03753191	0.01684	0.00230314	1.05839e-09	0.000102271	EPSTI1;EPSTI1	cg03753191	TC13000157.hg.1	DNAJC15	DnaJ Heat Shock Protein Family (Hsp40) Member C15	-0.302514	0.661561	5.56252e-06
UV	hs_uvdvf_mt_hs_h_None	cg03753191	0.0176589	0.00100049	1.18797e-09	0.000138431	EPSTI1;EPSTI1
Co	hs_co_c_Log2	cg06237220	-0.00444771	0.00063891	2.78936e-07	0.0359379	MS4A8B	cg06237220	TC11001847.hg.1	SLC15A3	Solute Carrier Family 15 Member 3	0.0932403	0.232329	6.54022e-05
								cg06237220	TC11003170.hg.1	SLC15A3	Solute Carrier Family 15 Member 3	0.124415	0.282181	1.17739e-05
Co	hs_co_c_Log2	cg06879630	0.00516717	0.00153221	3.53898e-08	0.00367884	C16orf63	cg06879630	TC16000193.hg.1	ABCC1	ATP Binding Cassette Subfamily C Member 1	-1.46048	3.73194	9.85867e-05
Hum.	hs_hum_mt_hs_h_None	cg08322747	-0.00760799	0.0022045	2.71285e-08	0.00174761	ABCA3	cg08322747	TC16000768.hg.1	RPS2;SNORA64	Ribosomal Protein S2; Small Nucleolar RNA, H/ACA Box 64	0.418329	1.00067	3.22392e-05
Pb	hs_pb_c_Log2	cg10879867	-0.00545714	0.00145887	1.8379e-06	0.0473588		cg10879867	TC11002011.hg.1	MRPL21	Mitochondrial Ribosomal Protein L21	-0.281135	0.260402	1.73564e-25
								cg10879867	TC11003226.hg.1	MRPL21	Mitochondrial Ribosomal Protein L21	-0.255644	0.256798	4.13944e-22
								cg10879867	TC11000712.hg.1	IGHMBP2	Immunoglobulin Mu DNA Binding Protein 2	0.122114	0.127669	1.29668e-20
								cg10879867	TC11000714.hg.1	TPCN2	Two Pore Segment Channel 2	-0.090449	0.188008	1.79029e-06
Na	hs_na_c_Log2	cg14461349	0.00461046	0.00253159	1.60993e-08	0.00367884	C14orf1;C14orf1;TTLL5	cg14461349	TC14002304.hg.1	TTLL5	Tubulin Tyrosine Ligase Like 5	0.241372	0.633818	0.000150485
PCB118	hs_pcb118_cadj_Log2	cg16138158	-0.00903746	0.00124142	9.72435e-07	0.0150345	C12orf65;C12orf65	cg16138158	TC12002084.hg.1	MPHOSPH9	M-Phase Phosphoprotein 9	0.0493514	0.102649	1.81775e-06
Cu	hs_cu_c_Log2	cg17163404	-0.00699959	0.0013197	3.4491e-06	0.0302986	UBR4	cg17163404	TC01006348.hg.1	IFFO2	Intermediate Filament Family Orphan 2	-0.0589345	0.121428	1.4544e-06
Pb	hs_pb_c_Log2	cg24624629	0.0118398	0.00206829	3.69334e-07	0.0178443	KRTAP2-1	cg24624629	TC17001474.hg.1	KRT23	Keratin 23	0.101711	0.161989	5.544e-10
Notes:
Only childhood exposure-CpG associations that have a significant eQTM are shown.
None of the annotated genes by Illumina coincided with the eQTM gene.
The expression of none of the 11 eQTM genes was associated (P.Value<0.01) with the same exposures of the CpG sites (not shown).

### Sheet: TS8B
Table S8B. Experimentally validated target genes of the miRNAs associated with the childhood exposome (miRwalk v3)
au: It reflects the transcript AU content 30nt upstream and downstream of predicted site.
me: This feature is about the paring probabilities at different positions of miRNA.
energy: Folding energy
seed: Seed match
phylopstem: Stem conservation
phylopflank: Flanking conservation
number_of_pairings: Total number of paired positions
binding_region_length: The length of target mRNA region
longest_consecutive_pairings: The length of the largest consecutive pairs
mirnaid	refseqid	genesymbol	start	end	bindingp	energy	seed	accessibility	au	phylopstem	phylopflank	me	number_of_pairings	binding_region_length	longest_consecutive_pairings	position	validated	TargetScan	miRDB
hsa-miR-101-3p	NM_002310	LIFR	10032	10057	0.961538	-18.2	1	0.0422179	0.809	0	0	-3.79332	15	17	15	3UTR	MIRT027384	0	1
hsa-miR-101-3p	NM_001127671	LIFR	10200	10225	0.961538	-18.2	1	0.0561758	0.809	0	0	-3.79332	15	17	15	3UTR	MIRT027384	0	1
hsa-miR-101-3p	XM_011521623	MYO9A	7541	7558	0.974359	-17.8	1	0.000235479	0.456	0	0	-7.12766	16	17	16	3UTR	MIRT027352	0	0
hsa-miR-101-3p	NM_053056	CCND1	3798	3812	1	-20.1	1	9.48107e-06	0.426	0	0	-5.76291	13	14	13	3UTR	MIRT734413	0	0
hsa-miR-101-3p	NM_001114600	SZRD1	3113	3126	1	-18.3	1	0.00739584	0.382	0	0	-5.61866	12	13	12	3UTR	MIRT735799	0	0
hsa-miR-101-3p	NM_001271869	SZRD1	3110	3123	1	-18.3	1	0.00739584	0.382	0	0	-5.61866	12	13	12	3UTR	MIRT735799	0	0
hsa-miR-101-3p	XM_005273610	SLC7A2	4268	4297	1	-20.6	1	0.000436767	0.574	0	0	-9.54656	13	15	13	3UTR	MIRT027260	0	0
hsa-miR-101-3p	NM_001008539	SLC7A2	4207	4236	1	-20.6	1	0.000436767	0.574	0	0	-9.54656	13	15	13	3UTR	MIRT027260	0	0
hsa-miR-101-3p	NM_001164771	SLC7A2	4203	4232	1	-20.6	1	0.000436767	0.574	0	0	-9.54656	13	15	13	3UTR	MIRT027260	0	0
hsa-miR-101-3p	NM_003046	SLC7A2	4200	4229	1	-20.6	1	0.000436767	0.574	0	0	-9.54656	13	15	13	3UTR	MIRT027260	0	0
hsa-miR-101-3p	NM_012384	GMEB2	3348	3383	1	-20.2	1	0.00160299	0.603	0	0	-4.957	15	19	11	3UTR	MIRT027243	0	0
hsa-miR-101-3p	XM_005260202	GMEB2	3559	3594	1	-20.2	1	0.00160299	0.603	0	0	-4.957	15	19	11	3UTR	MIRT027243	0	0
hsa-miR-101-3p	XM_006723776	GMEB2	3000	3035	1	-20.2	1	0.00160299	0.603	0	0	-4.957	15	19	11	3UTR	MIRT027243	0	0
hsa-miR-101-3p	NM_001244949	GPAM	3267	3286	1	-20.8	1	0.00166409	0.618	0	0	-5.08276	16	19	7	3UTR	MIRT027339	0	1
hsa-miR-101-3p	NM_024942	C10orf88	1720	1739	1	-17	1	0.134665	0.735	0	0	-7.73085	13	15	13	3UTR	MIRT027285	0	1
hsa-miR-101-3p	NM_001042414	PSPC1	1965	1985	1	-17.4	1	0.00384615	0.735	0	0	-7.05204	12	14	12	3UTR	MIRT470123	0	1
hsa-miR-101-3p	NM_001354909	PSPC1	2090	2110	1	-17.4	1	0.00384615	0.735	0	0	-7.05204	12	14	12	3UTR	MIRT470123	0	1
hsa-miR-101-3p	NM_002310	LIFR	5994	6015	1	-19.7	1	0.00311497	0.588	0	0	-9.02428	17	21	10	3UTR	MIRT027384	0	1
hsa-miR-101-3p	NM_001127671	LIFR	6162	6183	1	-19.7	1	0.00311497	0.588	0	0	-9.02428	17	21	10	3UTR	MIRT027384	0	1
hsa-miR-101-3p	NM_000958	PTGER4	2075	2087	1	-15.7	1	0.00167502	0.676	0	0	-6.90779	11	12	11	3UTR	MIRT053339	0	0
hsa-miR-101-3p	NM_002092	GRSF1	2822	2852	1	-17.5	1	0.0129531	0.632	0	0	-5.96246	13	16	8	3UTR	MIRT734588	0	1
hsa-miR-101-3p	XM_005265681	GRSF1	3061	3091	1	-17.5	1	0.0231161	0.632	0	0	-5.96246	13	16	8	3UTR	MIRT734588	0	1
hsa-miR-101-3p	XM_011531897	GRSF1	2487	2517	1	-17.5	1	0.0244613	0.632	0	0	-5.96246	13	16	8	3UTR	MIRT734588	0	1
hsa-miR-101-3p	NM_203399	STMN1	1024	1050	1	-17.8	1	0.0002796	0.588	0	0	-6.90779	11	13	11	3UTR	MIRT006149	0	1
hsa-miR-101-3p	NM_005563	STMN1	1048	1074	1	-17.8	1	0.0002796	0.588	0	0	-6.90779	11	13	11	3UTR	MIRT006149	0	1
hsa-miR-101-3p	NM_203401	STMN1	1236	1262	1	-17.8	1	0.0002796	0.588	0	0	-6.90779	11	13	11	3UTR	MIRT006149	0	1
hsa-miR-101-3p	NM_003566	EEA1	4949	4981	1	-20.2	1	0.00774653	0.676	0	0	-5.48126	17	21	6	3UTR	MIRT668624	0	0
hsa-miR-101-3p	NM_001244974	PPP1CC	1374	1399	1	-16.1	1	0.0551195	0.676	0	0	-11.3719	12	17	9	3UTR	MIRT470518	0	0
hsa-miR-101-3p	NM_002710	PPP1CC	2274	2299	1	-16.1	1	0.0551195	0.676	0	0	-11.3719	12	17	9	3UTR	MIRT470518	0	0
hsa-miR-101-3p	NM_005573	LMNB1	3029	3066	1	-15.6	1	0.0151316	0.662	0	0	-10.3988	11	13	11	3UTR	MIRT027335	0	1
hsa-miR-101-3p	NM_001999	FBN2	10033	10075	1	-18.8	1	0.0104882	0.441	0	0	-5.52986	15	19	13	3UTR	MIRT004012	0	1
hsa-miR-101-3p	NM_003337	UBE2B	1962	1981	1	-16.9	1	0.00109702	0.721	0	0	-7.05204	12	14	12	3UTR	MIRT027247	0	0
hsa-miR-101-3p	NM_080927	DCBLD2	3053	3073	1	-17.1	1	0.0064552	0.574	0	0	-6.90779	11	13	11	3UTR	MIRT735793	0	1
hsa-miR-101-3p	NM_019058	DDIT4	1104	1117	1	-15	1	0.000575578	0.485	0	0	-9.87682	11	13	10	3UTR	MIRT027381	0	1
hsa-miR-1260a	NM_020823	TMEM181	2895	2941	0.961538	-27.5	1	6.23448e-07	0.397	0	0	-7.35355	14	18	9	3UTR	MIRT652471	0	0
hsa-miR-1260a	XM_011519042	TRPM3	10843	10859	1	-21.4	1	0.000551501	0.412	0	0	-7.67224	14	16	7	3UTR	MIRT573346	0	0
hsa-miR-1260a	NM_183397	PXMP4	3470	3487	1	-22.9	1	1.4234e-06	0.456	0	0	-6.6181	14	17	9	3UTR	MIRT717968	0	0
hsa-miR-1260a	NM_007238	PXMP4	3669	3686	1	-22.9	1	1.4234e-06	0.456	0	0	-6.6181	14	17	9	3UTR	MIRT717968	0	0
hsa-miR-1260a	NM_001174146	LMX1B	5062	5080	1	-25.3	1	0.098299	0.397	0	0	-5.03583	15	18	8	3UTR	MIRT656711	0	0
hsa-miR-1260a	NM_001174146	LMX1B	4845	4859	1	-24.5	1	0.0176445	0.426	0	0	-6.66278	12	14	8	3UTR	MIRT656711	0	0
hsa-miR-1260a	NM_001174147	LMX1B	5050	5068	1	-25.3	1	0.098299	0.397	0	0	-5.03583	15	18	8	3UTR	MIRT656711	0	0
hsa-miR-1260a	NM_001174147	LMX1B	4833	4847	1	-24.5	1	0.0176445	0.426	0	0	-6.66278	12	14	8	3UTR	MIRT656711	0	0
hsa-miR-1260a	NM_002316	LMX1B	5029	5047	1	-25.3	1	0.098299	0.397	0	0	-5.03583	15	18	8	3UTR	MIRT656711	0	0
hsa-miR-1260a	NM_002316	LMX1B	4812	4826	1	-24.5	1	0.0176445	0.426	0	0	-6.66278	12	14	8	3UTR	MIRT656711	0	0
hsa-miR-1260a	NM_015679	TRUB2	1384	1402	1	-20.2	1	0.132197	0.471	0	0	-11.7494	14	18	8	3UTR	MIRT709951	0	0
hsa-miR-1260a	NM_001949	E2F3	4696	4721	1	-25.6	1	0.00127219	0.515	0	0	-3.79332	16	25	7	3UTR	MIRT567726	0	0
hsa-miR-1260a	NM_001243076	E2F3	4112	4137	1	-25.6	1	0.00127219	0.515	0	0	-3.79332	16	25	7	3UTR	MIRT567726	0	0
hsa-miR-1260a	NM_001136153	ATF6B	2180	2196	1	-27.7	1	0.00014839	0.412	0	0	-7.86061	14	16	8	3UTR	MIRT645436	0	1
hsa-miR-1260a	NM_001136153	ATF6B	2442	2460	1	-25.5	1	0.043066	0.544	0	0	-5.38561	15	18	12	3UTR	MIRT645436	0	1
hsa-miR-1260a	NM_004381	ATF6B	2189	2205	1	-27.7	1	0.00014839	0.412	0	0	-7.86061	14	16	8	3UTR	MIRT645436	0	1
hsa-miR-1260a	NM_004381	ATF6B	2451	2469	1	-25.5	1	0.043066	0.544	0	0	-5.38561	15	18	12	3UTR	MIRT645436	0	1
hsa-miR-1260a	NM_001282925	ABI2	2580	2610	1	-23.9	1	0.0136329	0.485	0	0	-4.957	16	30	9	3UTR	MIRT660967	0	0
hsa-miR-1260a	NM_001282926	ABI2	2562	2592	1	-23.9	1	0.0136329	0.485	0	0	-4.957	16	30	9	3UTR	MIRT660967	0	0
hsa-miR-1260a	NM_005759	ABI2	2466	2496	1	-23.9	1	0.0136329	0.485	0	0	-4.957	16	30	9	3UTR	MIRT660967	0	0
hsa-miR-1260a	NM_001282932	ABI2	2576	2606	1	-23.9	1	0.0136329	0.485	0	0	-4.957	16	30	9	3UTR	MIRT660967	0	0
hsa-miR-1260a	NM_001270943	KLF7	6144	6159	1	-24.4	1	8.49521e-05	0.412	0	0	-8.4155	13	15	8	3UTR	MIRT656840	0	0
hsa-miR-1260a	NM_001270942	KLF7	6175	6190	1	-24.4	1	8.49521e-05	0.412	0	0	-8.4155	13	15	8	3UTR	MIRT656840	0	0
hsa-miR-1260a	NM_003709	KLF7	6587	6602	1	-24.4	1	8.49521e-05	0.412	0	0	-8.4155	13	15	8	3UTR	MIRT656840	0	0
hsa-miR-1260a	NM_001270944	KLF7	6108	6123	1	-24.4	1	8.49521e-05	0.412	0	0	-8.4155	13	15	8	3UTR	MIRT656840	0	0
hsa-miR-1260a	NM_152924	ABHD2	6845	6862	1	-22.2	1	4.23869e-05	0.456	0	0	-10.282	13	17	10	3UTR	MIRT660984	0	0
hsa-miR-1260a	XM_017029315	SPIN3	3691	3708	1	-22.6	1	0.000887817	0.603	0	0	-5.69245	15	17	13	3UTR	MIRT645464	0	0
hsa-miR-1260a	XM_006724577	SPIN3	3349	3366	1	-22.6	1	0.000887817	0.603	0	0	-5.69245	15	17	13	3UTR	MIRT645464	0	0
hsa-miR-1260a	XM_006724578	SPIN3	3256	3273	1	-22.6	1	0.000887817	0.603	0	0	-5.69245	15	17	13	3UTR	MIRT645464	0	0
hsa-miR-1260a	NM_001010862	SPIN3	3288	3305	1	-22.6	1	0.000887817	0.603	0	0	-5.69245	15	17	13	3UTR	MIRT645464	0	0
hsa-miR-1260a	NM_006242	PPP1R3D	1502	1522	1	-26.7	1	0.0262412	0.353	0	0	-4.67302	17	20	9	3UTR	MIRT613968	0	0
hsa-miR-1260a	NM_018944	MIS18A	879	892	1	-21.1	1	9.05184e-05	0.485	0	0	-8.44344	11	13	9	3UTR	MIRT540665	0	1
hsa-miR-1260a	NM_014765	TOMM20	1800	1816	1	-22.4	1	0.000111947	0.603	0	0	-7.14013	14	16	8	3UTR	MIRT544374	0	0
hsa-miR-1260a	NM_024086	METTL16	3359	3393	1	-22.2	1	0.00043863	0.544	0	0	-5.71431	14	17	8	3UTR	MIRT664737	0	0
hsa-miR-1260a	NM_014182	ORMDL2	939	975	1	-24.3	1	0.000411406	0.544	0	0	-4.76182	13	16	10	3UTR	MIRT650395	0	0
hsa-miR-1260a	NM_001178139	TFDP2	4347	4393	1	-25.1	1	8.61806e-05	0.397	0	0	-7.5866	12	15	9	3UTR	MIRT708697	0	1
hsa-miR-1260a	NM_001178139	TFDP2	6175	6196	1	-23.3	1	7.16848e-05	0.559	0	0	-3.79332	15	21	10	3UTR	MIRT708697	0	1
hsa-miR-1260a	NM_001178138	TFDP2	4385	4431	1	-25.1	1	8.61806e-05	0.397	0	0	-7.5866	12	15	9	3UTR	MIRT708697	0	1
hsa-miR-1260a	NM_001178138	TFDP2	6213	6234	1	-23.3	1	7.16848e-05	0.559	0	0	-3.79332	15	21	10	3UTR	MIRT708697	0	1
hsa-miR-1260a	NM_001178142	TFDP2	3624	3670	1	-25.1	1	8.61806e-05	0.397	0	0	-7.5866	12	15	9	3UTR	MIRT708697	0	1
hsa-miR-1260a	NM_001178142	TFDP2	5452	5473	1	-23.3	1	7.16848e-05	0.559	0	0	-3.79332	15	21	10	3UTR	MIRT708697	0	1
hsa-miR-1260a	NM_001178141	TFDP2	3776	3822	1	-25.1	1	8.61806e-05	0.397	0	0	-7.5866	12	15	9	3UTR	MIRT708697	0	1
hsa-miR-1260a	NM_001178141	TFDP2	5604	5625	1	-23.3	1	7.16848e-05	0.559	0	0	-3.79332	15	21	10	3UTR	MIRT708697	0	1
hsa-miR-1260a	NM_006286	TFDP2	3901	3947	1	-25.1	1	8.61806e-05	0.397	0	0	-7.5866	12	15	9	3UTR	MIRT708697	0	1
hsa-miR-1260a	NM_006286	TFDP2	5729	5750	1	-23.3	1	7.16848e-05	0.559	0	0	-3.79332	15	21	10	3UTR	MIRT708697	0	1
hsa-miR-1260a	XM_024453729	TFDP2	3843	3889	1	-25.1	1	8.61806e-05	0.397	0	0	-7.5866	12	15	9	3UTR	MIRT708697	0	1
hsa-miR-1260a	XM_024453729	TFDP2	5671	5692	1	-23.3	1	7.16848e-05	0.559	0	0	-3.79332	15	21	10	3UTR	MIRT708697	0	1
hsa-miR-1260a	NM_001178140	TFDP2	3843	3889	1	-25.1	1	8.61806e-05	0.397	0	0	-7.5866	12	15	9	3UTR	MIRT708697	0	1
hsa-miR-1260a	NM_001178140	TFDP2	5671	5692	1	-23.3	1	7.16848e-05	0.559	0	0	-3.79332	15	21	10	3UTR	MIRT708697	0	1
hsa-miR-1260a	NM_001251963	ARHGEF26	2617	2636	1	-23	1	0.000488182	0.485	0	0	-5.69428	16	19	8	3UTR	MIRT090906	0	0
hsa-miR-1260a	NM_080652	TMEM41A	1338	1351	1	-26.2	1	0.000576721	0.485	0	0	-13.6656	12	13	12	3UTR	MIRT035851	0	0
hsa-miR-1260a	NM_080652	TMEM41A	2635	2661	1	-21.5	1	0.0618777	0.5	0	0	-5.69428	16	26	7	3UTR	MIRT035851	0	0
hsa-miR-1260a	NM_001145398	TEF	4308	4335	1	-23.3	1	0.00110139	0.426	0	0	-3.79332	17	27	7	3UTR	MIRT698666	0	0
hsa-miR-1260a	NM_003216	TEF	4314	4341	1	-23.3	1	0.00110139	0.426	0	0	-3.79332	17	27	7	3UTR	MIRT698666	0	0
hsa-miR-1260a	NM_001002034	PHETA2	1725	1746	1	-23.1	1	0.0862177	0.412	0	0	-5.69245	14	21	9	3UTR	MIRT647589	0	0
hsa-miR-1260a	NM_020699	GATAD2B	7116	7151	1	-27.1	1	0.0597514	0.368	0	0	-7.28438	16	25	10	3UTR	MIRT717524	0	1
hsa-miR-1260a	NM_001135604	ESM1	877	902	1	-25.5	1	0.0418849	0.529	0	0	-7.87558	15	18	10	3UTR	MIRT717073	0	0
hsa-miR-1260a	NM_007036	ESM1	1027	1052	1	-25.5	1	0.0418849	0.529	0	0	-7.87558	15	18	10	3UTR	MIRT717073	0	0
hsa-miR-1260a	NM_001130105	COL4A3BP	4244	4264	1	-23.1	1	0.0964604	0.456	0	0	-4.67302	17	20	7	3UTR	MIRT761689	0	0
hsa-miR-1260a	XM_011543091	COL4A3BP	3935	3955	1	-23.1	1	0.0964604	0.456	0	0	-4.67302	17	20	7	3UTR	MIRT761689	0	0
hsa-miR-1260a	NM_031361	COL4A3BP	4067	4087	1	-23.1	1	0.0964604	0.456	0	0	-4.67302	17	20	7	3UTR	MIRT761689	0	0
hsa-miR-1260a	NM_005713	COL4A3BP	4145	4165	1	-23.1	1	0.0964604	0.456	0	0	-4.67302	17	20	7	3UTR	MIRT761689	0	0
hsa-miR-1260a	NM_005779	LHFPL2	3074	3098	1	-22.9	1	0.00309548	0.515	0	0	-4.76182	13	18	9	3UTR	MIRT623396	0	0
hsa-miR-1260a	XM_024454324	LHFPL2	4102	4126	1	-22.9	1	0.00309548	0.515	0	0	-4.76182	13	18	9	3UTR	MIRT623396	0	0
hsa-miR-1260a	NM_001142473	FCMR	2326	2361	1	-20.5	1	0.00861577	0.529	0	0	-3.79332	17	30	8	3UTR	MIRT721188	0	0
hsa-miR-1260a	NM_001080533	UNC119B	4136	4149	1	-22.5	1	0.000235823	0.559	0	0	-6.74759	12	13	12	3UTR	MIRT533334	0	0
hsa-miR-1260a	NM_001080533	UNC119B	2756	2770	1	-21	1	1.81688e-05	0.603	0	0	-8.8291	11	14	8	3UTR	MIRT533334	0	0
hsa-miR-1260a	NM_001282755	MTA3	3931	3951	1	-24	1	0.0198985	0.382	0	0	-8.57351	16	20	8	3UTR	MIRT656085	0	0
hsa-miR-1260a	NM_001282756	MTA3	3583	3603	1	-24	1	0.0198985	0.382	0	0	-8.57351	16	20	8	3UTR	MIRT656085	0	0
hsa-miR-1260a	NM_001330442	MTA3	3661	3681	1	-24	1	0.0198985	0.382	0	0	-8.57351	16	20	8	3UTR	MIRT656085	0	0
hsa-miR-1260a	NM_001330443	MTA3	3658	3678	1	-24	1	0.0198985	0.382	0	0	-8.57351	16	20	8	3UTR	MIRT656085	0	0
hsa-miR-1260a	NM_001271818	ORAI2	3310	3329	1	-27.7	1	7.87645e-06	0.368	0	0	-7.35355	15	19	9	3UTR	MIRT684563	0	0
hsa-miR-1260a	NM_001126340	ORAI2	3287	3306	1	-27.7	1	7.87645e-06	0.368	0	0	-7.35355	15	19	9	3UTR	MIRT684563	0	0
hsa-miR-1260a	NM_032831	ORAI2	3178	3197	1	-27.7	1	7.87645e-06	0.368	0	0	-7.35355	15	19	9	3UTR	MIRT684563	0	0
hsa-miR-1260a	NM_178526	SLC25A42	2842	2856	1	-21.4	1	0.00307788	0.338	0	0	-8.59606	13	14	13	3UTR	MIRT530113	0	0
hsa-miR-1260a	NM_001136156	ZNF507	6036	6050	1	-22.7	1	0.020389	0.588	0	0	-6.43256	12	14	7	3UTR	MIRT621528	0	0
hsa-miR-1260a	NM_014910	ZNF507	5942	5956	1	-22.7	1	0.020389	0.588	0	0	-6.43256	12	14	7	3UTR	MIRT621528	0	0
hsa-miR-1260a	XM_005263222	GSTCD	3862	3899	1	-25.4	1	0.00209354	0.559	0	0	-4.76182	13	15	13	3UTR	MIRT625198	0	0
hsa-miR-1260a	NM_024751	GSTCD	3595	3632	1	-25.4	1	0.00209354	0.559	0	0	-4.76182	13	15	13	3UTR	MIRT625198	0	0
hsa-miR-1260a	NM_001031720	GSTCD	3674	3711	1	-25.4	1	0.00209354	0.559	0	0	-4.76182	13	15	13	3UTR	MIRT625198	0	0
hsa-miR-1260a	XM_011532148	RNF150	8158	8171	1	-22.8	1	0.00323264	0.574	0	0	-5.61866	12	13	12	3UTR	MIRT716081	0	0
hsa-miR-1260a	XM_017008476	RNF150	8049	8062	1	-22.8	1	0.00323264	0.574	0	0	-5.61866	12	13	12	3UTR	MIRT716081	0	0
hsa-miR-1260a	NM_016474	CCDC174	2308	2355	1	-20.5	1	0.00856429	0.426	0	0	-4.957	15	47	9	3UTR	MIRT644736	0	0
hsa-miR-1260a	NM_016474	CCDC174	2338	2355	1	-20.7	1	0.00856429	0.426	0	0	-5.9255	13	17	9	3UTR	MIRT644736	0	0
hsa-miR-1260a	XM_017006554	CCDC174	2053	2100	1	-20.5	1	0.00856429	0.426	0	0	-4.957	15	47	9	3UTR	MIRT644736	0	0
hsa-miR-1260a	XM_017006554	CCDC174	2083	2100	1	-20.7	1	0.00856429	0.426	0	0	-5.9255	13	17	9	3UTR	MIRT644736	0	0
hsa-miR-1260a	XM_017006453	CD200	9678	9692	1	-20.6	1	0.011547	0.515	0	0	-7.82646	11	14	8	3UTR	MIRT659697	0	0
hsa-miR-1260a	XM_017006453	CD200	1748	1769	1	-20.4	1	0.00770179	0.559	0	0	-8.42926	14	21	6	3UTR	MIRT659697	0	0
hsa-miR-1260a	NM_032797	AIFM2	3099	3120	1	-22.4	1	1.46263e-05	0.382	0	0	-7.35355	15	21	9	3UTR	MIRT705821	0	0
hsa-miR-1260a	NM_001198696	AIFM2	3102	3123	1	-22.4	1	1.46263e-05	0.382	0	0	-7.35355	15	21	9	3UTR	MIRT705821	0	0
hsa-miR-1260a	NM_020772	NUFIP2	2837	2856	1	-21	1	0.000171681	0.574	0	0	-7.97342	14	19	10	3UTR	MIRT471795	0	1
hsa-miR-1260a	NM_003807	TNFSF14	1777	1809	1	-25.1	1	0.00053662	0.441	0	0	-4.02637	14	17	10	3UTR	MIRT532276	0	0
hsa-miR-1260a	NM_172014	TNFSF14	1376	1408	1	-25.1	1	0.00053662	0.441	0	0	-4.02637	14	17	10	3UTR	MIRT532276	0	0
hsa-miR-1260a	NM_032281	ELAVL3	2170	2203	1	-30	1	0.000262334	0.338	0	0	-4.52877	16	18	16	3UTR	MIRT658751	0	0
hsa-miR-1260a	NM_001420	ELAVL3	2191	2224	1	-30	1	0.000262334	0.338	0	0	-4.52877	16	18	16	3UTR	MIRT658751	0	0
hsa-miR-1260a	NM_002263	KIFC1	2554	2569	1	-24.5	1	0.021141	0.441	0	0	-8.42926	14	15	14	3UTR	MIRT526850	0	0
hsa-miR-1260a	NM_007271	STK38	3544	3573	1	-22.2	1	0.00474324	0.574	0	0	-5.69428	14	29	10	3UTR	MIRT698787	0	0
hsa-miR-1260a	NM_138572	TAF8	2580	2601	1	-26.1	1	0.029371	0.485	0	0	-7.28438	17	21	6	3UTR	MIRT631497	0	1
hsa-miR-1260b	NM_014765	TOMM20	2046	2064	0.969231	-22.6	1	0.000256998	0.603	0	0	-11.1025	15	18	12	3UTR	MIRT544373	0	0
hsa-miR-1260b	XM_017004562	MTA3	1888	1909	0.969231	-20	1	9.22054e-06	0.441	0	0	-9.54656	15	21	9	3UTR	MIRT656084	0	0
hsa-miR-1260b	NM_001136153	ATF6B	2180	2196	0.974359	-26	1	0.00014839	0.412	0	0	-8.917	13	16	7	3UTR	MIRT645435	0	1
hsa-miR-1260b	NM_004381	ATF6B	2189	2205	0.974359	-26	1	0.00014839	0.412	0	0	-8.917	13	16	7	3UTR	MIRT645435	0	1
hsa-miR-1260b	XM_017019772	RAN	1787	1820	0.974359	-26.2	1	9.58158e-05	0.632	0	0	-4.84971	17	23	6	3UTR	MIRT052689	0	0
hsa-miR-1260b	NM_006325	RAN	1573	1606	0.974359	-26.2	1	9.58158e-05	0.632	0	0	-4.84971	17	23	6	3UTR	MIRT052689	0	0
hsa-miR-1260b	NM_001300796	RAN	1519	1552	0.974359	-26.2	1	9.58158e-05	0.632	0	0	-4.84971	17	23	6	3UTR	MIRT052689	0	0
hsa-miR-1260b	NM_001321983	PRKAR2A	3345	3362	0.989011	-21.8	1	5.15703e-06	0.529	0	0	-5.9255	12	16	8	3UTR	MIRT052717	0	0
hsa-miR-1260b	NM_004157	PRKAR2A	3411	3428	0.989011	-21.8	1	5.15703e-06	0.529	0	0	-5.9255	12	16	8	3UTR	MIRT052717	0	0
hsa-miR-1260b	NM_020702	MYORG	5872	5893	1	-21.4	1	4.64214e-05	0.515	0	0	-9.11808	15	21	8	3UTR	MIRT052781	0	0
hsa-miR-1260b	NM_183397	PXMP4	3122	3172	1	-24.2	1	0.000277825	0.441	0	0	-3.79332	18	50	10	3UTR	MIRT717967	0	0
hsa-miR-1260b	NM_007238	PXMP4	3321	3371	1	-24.2	1	0.000277825	0.441	0	0	-3.79332	18	50	10	3UTR	MIRT717967	0	0
hsa-miR-1260b	NM_001318042	ZNF618	4186	4205	1	-23	1	0.00502106	0.397	0	0	-5.38561	14	19	8	3UTR	MIRT463085	0	0
hsa-miR-1260b	NM_133374	ZNF618	3907	3926	1	-23	1	0.00502106	0.397	0	0	-5.38561	14	19	8	3UTR	MIRT463085	0	0
hsa-miR-1260b	NM_001318040	ZNF618	4087	4106	1	-23	1	0.00502106	0.397	0	0	-5.38561	14	19	8	3UTR	MIRT463085	0	0
hsa-miR-1260b	NM_001174146	LMX1B	4688	4705	1	-21	1	0.000317003	0.456	0	0	-10.7236	12	17	6	3UTR	MIRT656710	0	0
hsa-miR-1260b	NM_001174147	LMX1B	4676	4693	1	-21	1	0.000317003	0.456	0	0	-10.7236	12	17	6	3UTR	MIRT656710	0	0
hsa-miR-1260b	NM_002316	LMX1B	4655	4672	1	-21	1	0.000317003	0.456	0	0	-10.7236	12	17	6	3UTR	MIRT656710	0	0
hsa-miR-1260b	NM_001949	E2F3	4696	4721	1	-22.8	1	0.00127219	0.515	0	0	-5.33701	15	25	8	3UTR	MIRT567725	0	0
hsa-miR-1260b	NM_001243076	E2F3	4112	4137	1	-22.8	1	0.00127219	0.515	0	0	-5.33701	15	25	8	3UTR	MIRT567725	0	0
hsa-miR-1260b	NM_001207067	BZW1	2376	2418	1	-27.3	1	0.0178326	0.588	0	0	-3.79332	15	20	9	3UTR	MIRT052785	0	0
hsa-miR-1260b	NM_001207069	BZW1	2067	2098	1	-27.3	1	0.0178326	0.588	0	0	-3.79332	15	20	9	3UTR	MIRT052785	0	0
hsa-miR-1260b	NM_001207068	BZW1	2092	2134	1	-27.3	1	0.0178326	0.588	0	0	-3.79332	15	20	9	3UTR	MIRT052785	0	0
hsa-miR-1260b	NM_152698	AMER3	4340	4359	1	-25.5	1	5.16974e-05	0.324	0	0	-8.19652	14	19	7	3UTR	MIRT643677	0	0
hsa-miR-1260b	NM_001105194	AMER3	4260	4279	1	-25.5	1	5.16974e-05	0.324	0	0	-8.19652	14	19	7	3UTR	MIRT643677	0	0
hsa-miR-1260b	NM_001172712	SP3	4310	4326	1	-20.5	1	0.000226261	0.691	0	0	-5.76291	13	16	8	3UTR	MIRT052769	0	0
hsa-miR-1260b	NM_003111	SP3	4319	4335	1	-20.5	1	0.000226261	0.691	0	0	-5.76291	13	16	8	3UTR	MIRT052769	0	0
hsa-miR-1260b	NM_001017371	SP3	3968	3984	1	-20.5	1	0.000226261	0.691	0	0	-5.76291	13	16	8	3UTR	MIRT052769	0	0
hsa-miR-1260b	XM_011543055	ZC3H12C	3839	3857	1	-20.6	1	1.71429e-05	0.574	0	0	-8.83816	13	18	6	3UTR	MIRT542580	0	0
hsa-miR-1260b	NM_033390	ZC3H12C	3726	3744	1	-20.6	1	1.71429e-05	0.574	0	0	-8.83816	13	18	6	3UTR	MIRT542580	0	0
hsa-miR-1260b	NM_005570	LMAN1	3988	4007	1	-19.5	1	1.25794e-05	0.544	0	0	-5.72941	15	19	9	3UTR	MIRT621227	0	0
hsa-miR-1260b	NM_001330262	NFE2L1	3151	3165	1	-24.7	1	0.0228047	0.397	0	0	-7.24999	13	14	13	3UTR	MIRT052755	0	0
hsa-miR-1260b	NM_003204	NFE2L1	3222	3236	1	-24.7	1	0.0228047	0.397	0	0	-7.24999	13	14	13	3UTR	MIRT052755	0	0
hsa-miR-1260b	NM_021146	ANGPTL7	1562	1583	1	-25.8	1	1.95953e-06	0.456	0	0	-3.93757	17	21	8	3UTR	MIRT645287	0	0
hsa-miR-1260b	NM_014874	MFN2	3575	3595	1	-23.2	1	0.0685212	0.426	0	0	-6.01339	16	20	6	3UTR	MIRT052698	0	0
hsa-miR-1260b	NM_001127660	MFN2	3430	3450	1	-23.2	1	0.0685212	0.426	0	0	-6.01339	16	20	6	3UTR	MIRT052698	0	0
hsa-miR-1260b	XM_011521976	TLE3	4993	5009	1	-23	1	0.0154508	0.382	0	0	-10.0975	13	16	6	3UTR	MIRT052775	0	0
hsa-miR-1260b	NM_020908	TLE3	4673	4689	1	-23	1	0.0154508	0.382	0	0	-10.0975	13	16	6	3UTR	MIRT052775	0	0
hsa-miR-1260b	NM_001282979	TLE3	4685	4701	1	-23	1	0.0154508	0.382	0	0	-10.0975	13	16	6	3UTR	MIRT052775	0	0
hsa-miR-1260b	NM_001105192	TLE3	4700	4716	1	-23	1	0.0154508	0.382	0	0	-10.0975	13	16	6	3UTR	MIRT052775	0	0
hsa-miR-1260b	NM_001282980	TLE3	4694	4710	1	-23	1	0.0154508	0.382	0	0	-10.0975	13	16	6	3UTR	MIRT052775	0	0
hsa-miR-1260b	NM_005078	TLE3	4709	4725	1	-23	1	0.0154508	0.382	0	0	-10.0975	13	16	6	3UTR	MIRT052775	0	0
hsa-miR-1260b	NM_001282981	TLE3	3633	3649	1	-23	1	0.0154508	0.382	0	0	-10.0975	13	16	6	3UTR	MIRT052775	0	0
hsa-miR-1260b	XM_011521979	TLE3	3570	3586	1	-23	1	0.0154508	0.382	0	0	-10.0975	13	16	6	3UTR	MIRT052775	0	0
hsa-miR-1260b	NM_001282982	TLE3	3440	3456	1	-23	1	0.0154508	0.382	0	0	-10.0975	13	16	6	3UTR	MIRT052775	0	0
hsa-miR-1260b	NM_001301203	TMED3	2161	2206	1	-23.1	1	3.92294e-05	0.544	0	0	-4.02637	14	22	7	3UTR	MIRT530820	0	0
hsa-miR-1260b	NM_007364	TMED3	1101	1114	1	-19.7	1	0.000358409	0.426	0	0	-10.9177	11	13	7	3UTR	MIRT530820	0	0
hsa-miR-1260b	NM_001081461	JMJD6	3747	3786	1	-23.7	1	0.00160966	0.456	0	0	-4.957	17	39	10	3UTR	MIRT052729	0	0
hsa-miR-1260b	NM_001081461	JMJD6	2615	2632	1	-23.5	1	2.5091e-06	0.382	0	0	-5.08276	13	17	7	3UTR	MIRT052729	0	0
hsa-miR-1260b	XM_017029315	SPIN3	3690	3708	1	-19.6	1	0.000887817	0.603	0	0	-6.74884	15	18	9	3UTR	MIRT645465	0	0
hsa-miR-1260b	XM_006724577	SPIN3	3348	3366	1	-19.6	1	0.000887817	0.603	0	0	-6.74884	15	18	9	3UTR	MIRT645465	0	0
hsa-miR-1260b	XM_006724578	SPIN3	3255	3273	1	-19.6	1	0.000887817	0.603	0	0	-6.74884	15	18	9	3UTR	MIRT645465	0	0
hsa-miR-1260b	NM_001010862	SPIN3	3287	3305	1	-19.6	1	0.000887817	0.603	0	0	-6.74884	15	18	9	3UTR	MIRT645465	0	0
hsa-miR-1260b	NM_006242	PPP1R3D	1472	1522	1	-28.2	1	0.0262412	0.353	0	0	-4.67302	17	21	10	3UTR	MIRT613967	0	0
hsa-miR-1260b	NM_015894	STMN3	1899	1935	1	-27.8	1	0.0202342	0.353	0	0	-5.69428	15	18	13	3UTR	MIRT052675	0	0
hsa-miR-1260b	NM_015894	STMN3	1082	1125	1	-27.8	1	6.32962e-07	0.338	0	0	-3.93757	17	43	10	3UTR	MIRT052675	0	0
hsa-miR-1260b	NM_001276310	STMN3	1809	1845	1	-27.8	1	0.0202342	0.353	0	0	-5.69428	15	18	13	3UTR	MIRT052675	0	0
hsa-miR-1260b	NM_001276310	STMN3	992	1035	1	-27.8	1	6.32962e-07	0.338	0	0	-3.93757	17	43	10	3UTR	MIRT052675	0	0
hsa-miR-1260b	NM_018944	MIS18A	1461	1479	1	-20.4	1	3.99356e-05	0.618	0	0	-10.2836	13	18	7	3UTR	MIRT540664	0	1
hsa-miR-1260b	NM_001115016	KANSL3	3952	3971	1	-21.9	1	0.00750421	0.441	0	0	-7.65065	14	19	9	3UTR	MIRT643608	0	0
hsa-miR-1260b	NM_005063	SCD	4334	4357	1	-22.7	1	0.00207485	0.426	0	0	-6.76235	18	23	5	3UTR	MIRT055129	0	1
hsa-miR-1260b	NM_199077	CNNM2	1907	1925	1	-27.5	1	0.000524429	0.426	0	0	-4.957	15	18	9	3UTR	MIRT659444	0	0
hsa-miR-1260b	NM_003045	SLC7A1	4250	4265	1	-22.4	1	0.00128513	0.632	0	0	-8.42926	13	15	10	3UTR	MIRT052697	0	0
hsa-miR-1260b	NM_001330529	ZNF233	1235	1255	1	-26.2	1	0.00254416	0.485	0	0	-5.08246	17	20	8	3UTR	MIRT052683	0	0
hsa-miR-1260b	NM_024086	METTL16	4103	4122	1	-21.9	1	0.0411391	0.515	0	0	-4.957	15	19	5	3UTR	MIRT664736	0	0
hsa-miR-1260b	NM_014182	ORMDL2	936	975	1	-20.2	1	0.000411406	0.544	0	0	-5.81821	12	16	7	3UTR	MIRT650394	0	0
hsa-miR-1260b	NM_007264	GPR182	1350	1370	1	-22.4	1	0.233295	0.471	0	0	-8.42926	14	20	7	3UTR	MIRT530803	0	1
hsa-miR-1260b	NM_024884	L2HGDH	4686	4704	1	-23.3	1	0.11744	0.441	0	0	-10.0975	13	18	5	3UTR	MIRT460765	0	0
hsa-miR-1260b	XM_005268012	GNPNAT1	800	812	1	-19.8	1	0.00341922	0.676	0	0	-8.8291	11	12	11	3UTR	MIRT476223	0	0
hsa-miR-1260b	NM_001178139	TFDP2	2069	2113	1	-21.9	1	0.0006584	0.603	0	0	-4.17062	15	44	8	3UTR	MIRT708696	0	1
hsa-miR-1260b	NM_001178139	TFDP2	3944	3965	1	-22.4	1	1.31276e-07	0.441	0	0	-6.6181	15	21	7	3UTR	MIRT708696	0	1
hsa-miR-1260b	NM_001178138	TFDP2	2107	2151	1	-21.9	1	0.0006584	0.603	0	0	-4.17062	15	44	8	3UTR	MIRT708696	0	1
hsa-miR-1260b	NM_001178138	TFDP2	3982	4003	1	-22.4	1	1.31276e-07	0.441	0	0	-6.6181	15	21	7	3UTR	MIRT708696	0	1
hsa-miR-1260b	NM_001178142	TFDP2	1346	1390	1	-21.9	1	0.0006584	0.603	0	0	-4.17062	15	44	8	3UTR	MIRT708696	0	1
hsa-miR-1260b	NM_001178142	TFDP2	3221	3242	1	-22.4	1	1.31276e-07	0.441	0	0	-6.6181	15	21	7	3UTR	MIRT708696	0	1
hsa-miR-1260b	NM_001178141	TFDP2	1498	1542	1	-21.9	1	0.0006584	0.603	0	0	-4.17062	15	44	8	3UTR	MIRT708696	0	1
hsa-miR-1260b	NM_001178141	TFDP2	3373	3394	1	-22.4	1	1.31276e-07	0.441	0	0	-6.6181	15	21	7	3UTR	MIRT708696	0	1
hsa-miR-1260b	NM_006286	TFDP2	1623	1667	1	-21.9	1	0.0006584	0.603	0	0	-4.17062	15	44	8	3UTR	MIRT708696	0	1
hsa-miR-1260b	NM_006286	TFDP2	3498	3519	1	-22.4	1	1.31276e-07	0.441	0	0	-6.6181	15	21	7	3UTR	MIRT708696	0	1
hsa-miR-1260b	XM_024453729	TFDP2	1565	1609	1	-21.9	1	0.0006584	0.603	0	0	-4.17062	15	44	8	3UTR	MIRT708696	0	1
hsa-miR-1260b	XM_024453729	TFDP2	3440	3461	1	-22.4	1	1.31276e-07	0.441	0	0	-6.6181	15	21	7	3UTR	MIRT708696	0	1
hsa-miR-1260b	NM_001178140	TFDP2	1565	1609	1	-21.9	1	0.0006584	0.603	0	0	-4.17062	15	44	8	3UTR	MIRT708696	0	1
hsa-miR-1260b	NM_001178140	TFDP2	3440	3461	1	-22.4	1	1.31276e-07	0.441	0	0	-6.6181	15	21	7	3UTR	MIRT708696	0	1
hsa-miR-1260b	NM_014779	TSC22D2	3621	3641	1	-23	1	0.000255103	0.515	0	0	-5.18008	17	20	7	3UTR	MIRT698013	0	1
hsa-miR-1260b	NM_000967	RPL3	1297	1312	1	-21.5	1	3.74006e-05	0.618	0	0	-5.76291	13	15	8	3UTR	MIRT052681	0	0
hsa-miR-1260b	NM_001145398	TEF	4308	4335	1	-26	1	0.00110139	0.426	0	0	-9.9649	15	27	9	3UTR	MIRT698665	0	0
hsa-miR-1260b	NM_003216	TEF	4314	4341	1	-26	1	0.00110139	0.426	0	0	-9.9649	15	27	9	3UTR	MIRT698665	0	0
hsa-miR-1260b	NM_032758	PHF5A	807	823	1	-24.6	1	0.00241333	0.515	0	0	-11.254	14	16	9	3UTR	MIRT052678	0	1
hsa-miR-1260b	NM_020699	GATAD2B	7128	7151	1	-24.4	1	0.0597514	0.368	0	0	-5.72941	17	23	8	3UTR	MIRT052690	0	1
hsa-miR-1260b	NM_020699	GATAD2B	4053	4082	1	-23.9	1	0.0187486	0.412	0	0	-3.79332	15	29	10	3UTR	MIRT052690	0	1
hsa-miR-1260b	NM_001093725	MEX3A	1696	1712	1	-26.9	1	8.15961e-05	0.309	0	0	-7.24999	13	16	11	3UTR	MIRT656264	0	0
hsa-miR-1260b	XM_024451837	CSNK2A1	2496	2507	1	-19.4	1	0.0435838	0.544	0	0	-10.2546	10	11	10	3UTR	MIRT704448	0	0
hsa-miR-1260b	XM_024451838	CSNK2A1	2619	2630	1	-19.4	1	0.0435838	0.544	0	0	-10.2546	10	11	10	3UTR	MIRT704448	0	0
hsa-miR-1260b	NM_001305052	TMEM59	5087	5121	1	-22.9	1	0.0908944	0.529	0	0	-3.93757	17	34	7	3UTR	MIRT052744	0	0
hsa-miR-1260b	NM_001305051	TMEM59	5193	5227	1	-22.9	1	0.0908944	0.529	0	0	-3.93757	17	34	7	3UTR	MIRT052744	0	0
hsa-miR-1260b	NM_004872	TMEM59	5414	5448	1	-22.9	1	0.0908944	0.529	0	0	-3.93757	17	34	7	3UTR	MIRT052744	0	0
hsa-miR-1260b	NM_019610	RBMXL1	4329	4363	1	-17.8	1	0.0145149	0.691	0	0	-5.48126	15	34	9	3UTR	MIRT052779	0	0
hsa-miR-1260b	NM_001162536	RBMXL1	4429	4463	1	-17.8	1	0.0145149	0.691	0	0	-5.48126	15	34	9	3UTR	MIRT052779	0	0
hsa-miR-1260b	NM_004064	CDKN1B	1465	1482	1	-26	1	0.00411759	0.426	0	0	-5.58516	14	17	12	3UTR	MIRT052676	0	0
hsa-miR-1260b	XM_005269010	KIF21A	6085	6095	1	-18.3	1	0.0062325	0.632	0	0	-13.0794	9	10	9	3UTR	MIRT571968	0	1
hsa-miR-1260b	NM_002871	RABIF	2875	2901	1	-20	1	0.00185443	0.632	0	0	-10.282	14	26	10	3UTR	MIRT654501	0	0
hsa-miR-1260b	NM_022054	KCNK13	2337	2360	1	-23	1	0.0004187	0.529	0	0	-5.33701	17	23	9	3UTR	MIRT052700	0	0
hsa-miR-1260b	NM_001006115	IP6K1	2953	2970	1	-22.2	1	8.62866e-07	0.353	0	0	-7.48864	14	17	7	3UTR	MIRT667872	0	0
hsa-miR-1260b	NM_153273	IP6K1	3304	3321	1	-22.2	1	8.62866e-07	0.353	0	0	-7.48864	14	17	7	3UTR	MIRT667872	0	0
hsa-miR-1260b	NM_001242829	IP6K1	3642	3659	1	-22.2	1	8.62866e-07	0.353	0	0	-7.48864	14	17	7	3UTR	MIRT667872	0	0
hsa-miR-1260b	NM_024047	NUDT9	2632	2655	1	-19.6	1	0.0107397	0.529	0	0	-5.58516	15	23	7	3UTR	MIRT761692	0	0
hsa-miR-1260b	NM_001248011	NUDT9	2536	2559	1	-19.6	1	0.0107397	0.529	0	0	-5.58516	15	23	7	3UTR	MIRT761692	0	0
hsa-miR-1260b	NM_198038	NUDT9	2274	2297	1	-19.6	1	0.0107397	0.529	0	0	-5.58516	15	23	7	3UTR	MIRT761692	0	0
hsa-miR-1260b	NM_001282755	MTA3	2420	2446	1	-20.5	1	0.00104601	0.412	0	0	-5.58516	16	26	11	3UTR	MIRT656084	0	0
hsa-miR-1260b	NM_001282756	MTA3	2072	2098	1	-20.5	1	0.00104601	0.412	0	0	-5.58516	16	26	11	3UTR	MIRT656084	0	0
hsa-miR-1260b	NM_001330442	MTA3	2150	2176	1	-20.5	1	0.00104601	0.412	0	0	-5.58516	16	26	11	3UTR	MIRT656084	0	0
hsa-miR-1260b	NM_001330443	MTA3	2147	2173	1	-20.5	1	0.00104601	0.412	0	0	-5.58516	16	26	11	3UTR	MIRT656084	0	0
hsa-miR-1260b	XM_017004562	MTA3	2699	2719	1	-19.5	1	0.000148993	0.588	0	0	-11.4405	14	20	8	3UTR	MIRT656084	0	0
hsa-miR-1260b	NM_001171511	MCFD2	2002	2037	1	-23.9	1	1.96344e-08	0.412	0	0	-7.14013	17	21	8	3UTR	MIRT536058	0	0
hsa-miR-1260b	NM_001171508	MCFD2	2157	2192	1	-23.9	1	1.96344e-08	0.412	0	0	-7.14013	17	21	8	3UTR	MIRT536058	0	0
hsa-miR-1260b	NM_001171510	MCFD2	1850	1885	1	-23.9	1	1.96344e-08	0.412	0	0	-7.14013	17	21	8	3UTR	MIRT536058	0	0
hsa-miR-1260b	NM_001171507	MCFD2	2005	2040	1	-23.9	1	1.96344e-08	0.412	0	0	-7.14013	17	21	8	3UTR	MIRT536058	0	0
hsa-miR-1260b	NM_001171509	MCFD2	1864	1899	1	-23.9	1	1.96344e-08	0.412	0	0	-7.14013	17	21	8	3UTR	MIRT536058	0	0
hsa-miR-1260b	NM_139279	MCFD2	2019	2054	1	-23.9	1	1.96344e-08	0.412	0	0	-7.14013	17	21	8	3UTR	MIRT536058	0	0
hsa-miR-1260b	NM_001171506	MCFD2	2113	2148	1	-23.9	1	1.96344e-08	0.412	0	0	-7.14013	17	21	8	3UTR	MIRT536058	0	0
hsa-miR-1260b	NM_198580	SLC27A1	2369	2385	1	-26.4	1	3.108e-05	0.353	0	0	-5.22671	15	16	15	3UTR	MIRT696375	0	0
hsa-miR-1260b	NM_178526	SLC25A42	2842	2856	1	-20.8	1	0.00307788	0.338	0	0	-6.82767	13	14	13	3UTR	MIRT530112	0	0
hsa-miR-1260b	NM_033204	ZNF101	2694	2712	1	-21.6	1	0.000141631	0.456	0	0	-10.8161	12	18	6	3UTR	MIRT052716	0	0
hsa-miR-1260b	NM_001136156	ZNF507	6269	6285	1	-23.6	1	2.05466e-05	0.618	0	0	-9.33931	13	16	6	3UTR	MIRT621527	0	0
hsa-miR-1260b	NM_014910	ZNF507	6175	6191	1	-23.6	1	2.05466e-05	0.618	0	0	-9.33931	13	16	6	3UTR	MIRT621527	0	0
hsa-miR-1260b	NM_001037232	ZNF829	4694	4708	1	-21.4	1	0.0179429	0.662	0	0	-6.09222	13	14	13	3UTR	MIRT052724	0	0
hsa-miR-1260b	NM_001171979	ZNF829	4639	4653	1	-21.4	1	0.0179429	0.662	0	0	-6.09222	13	14	13	3UTR	MIRT052724	0	0
hsa-miR-1260b	NM_016474	CCDC174	2046	2060	1	-18.8	1	0.0489479	0.588	0	0	-8.13185	11	14	6	3UTR	MIRT644735	0	0
hsa-miR-1260b	XM_017006554	CCDC174	1791	1805	1	-18.8	1	0.0489479	0.588	0	0	-8.13185	11	14	6	3UTR	MIRT644735	0	0
hsa-miR-1260b	NM_174909	TMEM167A	2513	2538	1	-31.2	1	0.0243511	0.603	0.248291	0.468116	-7.28438	17	19	17	3UTR	MIRT052668	0	0
hsa-miR-1260b	NM_001330454	CLUAP1	2592	2609	1	-21.6	1	0.000676295	0.426	0	0	-9.65244	12	17	7	3UTR	MIRT642436	0	0
hsa-miR-1260b	NM_015041	CLUAP1	2521	2538	1	-21.6	1	0.000676295	0.426	0	0	-9.65244	12	17	7	3UTR	MIRT642436	0	0
hsa-miR-1260b	NM_024793	CLUAP1	1979	1996	1	-21.6	1	0.000676295	0.426	0	0	-9.65244	12	17	7	3UTR	MIRT642436	0	0
hsa-miR-1260b	NM_021646	ZNF500	5084	5101	1	-21.6	1	1.89226e-05	0.368	0	0	-8.40994	15	17	8	3UTR	MIRT621539	0	0
hsa-miR-1260b	NM_015659	RSL1D1	4200	4230	1	-25.3	1	6.97126e-05	0.441	0	0	-6.66278	13	17	12	3UTR	MIRT514405	0	0
hsa-miR-1260b	NM_015659	RSL1D1	3713	3732	1	-22.9	1	1.47629e-05	0.382	0	0	-8.40994	14	19	7	3UTR	MIRT514405	0	0
hsa-miR-1260b	NM_153367	ZCCHC24	2865	2883	1	-23.2	1	1.30508e-05	0.382	0	0	-6.78234	14	18	11	3UTR	MIRT639370	0	0
hsa-miR-1260b	NM_153367	ZCCHC24	4336	4350	1	-21.5	1	7.45537e-06	0.324	0	0	-8.09365	12	14	8	3UTR	MIRT639370	0	0
hsa-miR-1260b	NM_012083	FRAT2	1380	1401	1	-27	1	0.0131346	0.471	0	0	-3.79332	16	21	7	3UTR	MIRT052736	0	0
hsa-miR-1260b	NM_007271	STK38	3516	3557	1	-20.7	1	0.0027684	0.515	0	0	-9.92079	15	20	10	3UTR	MIRT698786	0	0
hsa-miR-1260b	NM_014341	MTCH1	1653	1676	1	-22.3	1	0.000600357	0.353	0	0	-4.84971	17	23	7	3UTR	MIRT052714	0	0
hsa-miR-1260b	NM_001271641	MTCH1	1704	1727	1	-22.3	1	0.000600357	0.353	0	0	-4.84971	17	23	7	3UTR	MIRT052714	0	0
hsa-miR-1260b	XM_005248979	MTCH1	2334	2347	1	-22.6	1	0.0012487	0.5	0	0	-8.81344	12	13	12	3UTR	MIRT052714	0	0
hsa-miR-1260b	NM_001402	EEF1A1	1487	1497	1	-17.2	1	0.000225201	0.544	0	0	-9.62901	9	10	9	3UTR	MIRT052768	0	0
hsa-miR-1275	NM_001101	ACTB	1649	1670	0.953846	-24.9	1	0.0308428	0.471	0	0	-4.17062	15	21	8	3UTR	MIRT482514	0	1
hsa-miR-1275	XM_017011414	PRPF4B	5013	5025	0.961538	-24.8	1	0.525005	0.574	0	0	-6.78234	11	12	11	3UTR	MIRT489029	0	0
hsa-miR-1275	NM_003913	PRPF4B	5781	5793	0.961538	-24.8	1	0.525005	0.574	0	0	-6.78234	11	12	11	3UTR	MIRT489029	0	0
hsa-miR-1275	NM_022158	FN3K	1172	1184	0.961538	-19.5	1	0.805245	0.294	0	0	-7.96418	10	12	7	3UTR	MIRT490121	0	0
hsa-miR-1275	NM_000089	COL1A2	4743	4770	0.961538	-23.2	1	0.477304	0.618	0	0	-3.93757	16	27	8	3UTR	MIRT570001	0	0
hsa-miR-1275	NM_001330182	RAB15	1588	1602	0.961538	-23.1	1	0.0416704	0.368	0	0	-7.05204	12	14	7	3UTR	MIRT469772	0	1
hsa-miR-1275	NM_001308154	RAB15	1322	1336	0.961538	-23.1	1	0.0416704	0.368	0	0	-7.05204	12	14	7	3UTR	MIRT469772	0	1
hsa-miR-1275	NM_198686	RAB15	1453	1467	0.961538	-23.1	1	0.0416704	0.368	0	0	-7.05204	12	14	7	3UTR	MIRT469772	0	1
hsa-miR-1275	XM_024449577	RAB15	1285	1299	0.961538	-23.1	1	0.0416704	0.368	0	0	-7.05204	12	14	7	3UTR	MIRT469772	0	1
hsa-miR-1275	NM_171825	CAMK2A	3837	3856	0.961538	-23.9	1	0.000110517	0.515	0	0	-4.17062	15	19	8	3UTR	MIRT457374	0	0
hsa-miR-1275	NM_015981	CAMK2A	3870	3889	0.961538	-23.9	1	0.000110517	0.515	0	0	-4.17062	15	19	8	3UTR	MIRT457374	0	0
hsa-miR-1275	NM_001308112	KLHL28	2019	2045	0.974359	-19	1	0.0207857	0.559	0	0	-3.93757	17	26	7	3UTR	MIRT474400	0	1
hsa-miR-1275	NM_001352385	STK4	4115	4131	1	-22.2	1	0.00107567	0.368	0	0	-8.07655	12	16	7	3UTR	MIRT736937	0	0
hsa-miR-1275	NM_001352385	STK4	6286	6310	1	-21.8	1	0.150791	0.603	0	0	-6.25121	15	24	8	3UTR	MIRT736937	0	0
hsa-miR-1275	NM_001352385	STK4	2188	2205	1	-21.6	1	0.000663623	0.5	0	0	-6.93496	12	17	7	3UTR	MIRT736937	0	0
hsa-miR-1275	NM_001352385	STK4	4266	4281	1	-21.2	1	0.0196423	0.632	0	0	-6.9954	14	15	14	3UTR	MIRT736937	0	0
hsa-miR-1275	NM_006282	STK4	4020	4036	1	-22.2	1	0.00107567	0.368	0	0	-8.07655	12	16	7	3UTR	MIRT736937	0	0
hsa-miR-1275	NM_006282	STK4	6191	6215	1	-21.8	1	0.150791	0.603	0	0	-6.25121	15	24	8	3UTR	MIRT736937	0	0
hsa-miR-1275	NM_006282	STK4	2093	2110	1	-21.6	1	0.000663623	0.5	0	0	-6.93496	12	17	7	3UTR	MIRT736937	0	0
hsa-miR-1275	NM_006282	STK4	4171	4186	1	-21.2	1	0.0196423	0.632	0	0	-6.9954	14	15	14	3UTR	MIRT736937	0	0
hsa-miR-1275	NM_021627	SENP2	2072	2091	1	-20.9	1	4.62617e-05	0.456	0	0	-7.70505	15	19	8	3UTR	MIRT736935	0	0
hsa-miR-1275	NM_021131	PTPA	1874	1893	1	-24.3	1	0.109616	0.456	0	0	-4.17062	15	19	10	3UTR	MIRT736932	0	0
hsa-miR-1275	NM_178001	PTPA	2053	2072	1	-24.3	1	0.109616	0.456	0	0	-4.17062	15	19	10	3UTR	MIRT736932	0	0
hsa-miR-1275	NM_178000	PTPA	1948	1967	1	-24.3	1	0.109616	0.456	0	0	-4.17062	15	19	10	3UTR	MIRT736932	0	0
hsa-miR-1275	NM_178003	PTPA	1822	1841	1	-24.3	1	0.109616	0.456	0	0	-4.17062	15	19	10	3UTR	MIRT736932	0	0
hsa-miR-1275	NM_001271832	PTPA	1861	1880	1	-24.3	1	0.109616	0.456	0	0	-4.17062	15	19	10	3UTR	MIRT736932	0	0
hsa-miR-1275	NM_001193397	PTPA	1734	1753	1	-24.3	1	0.109616	0.456	0	0	-4.17062	15	19	10	3UTR	MIRT736932	0	0
hsa-miR-1275	NM_015033	FNBP1	3982	3999	1	-25.1	1	0.000135182	0.353	0	0	-4.65016	15	17	12	3UTR	MIRT646647	0	0
hsa-miR-1275	XM_005251834	FNBP1	3757	3774	1	-25.1	1	0.000135182	0.353	0	0	-4.65016	15	17	12	3UTR	MIRT646647	0	0
hsa-miR-1275	XM_005251824	FNBP1	3940	3957	1	-25.1	1	0.000135182	0.353	0	0	-4.65016	15	17	12	3UTR	MIRT646647	0	0
hsa-miR-1275	XM_017011414	PRPF4B	5028	5042	1	-22.2	1	0.536873	0.544	0	0	-5.19005	13	14	13	3UTR	MIRT489029	0	0
hsa-miR-1275	NM_003913	PRPF4B	5796	5810	1	-22.2	1	0.536873	0.544	0	0	-5.19005	13	14	13	3UTR	MIRT489029	0	0
hsa-miR-1275	NM_001258393	CLPB	2670	2690	1	-21.7	1	0.043499	0.529	0	0	-4.17062	15	20	8	3UTR	MIRT659458	0	0
hsa-miR-1275	NM_001258392	CLPB	2757	2777	1	-21.7	1	0.043499	0.529	0	0	-4.17062	15	20	8	3UTR	MIRT659458	0	0
hsa-miR-1275	NM_001258394	CLPB	2954	2974	1	-21.7	1	0.043499	0.529	0	0	-4.17062	15	20	8	3UTR	MIRT659458	0	0
hsa-miR-1275	NM_006591	POLD3	2326	2365	1	-25	1	0.0145324	0.471	0	0	-6.08354	15	20	8	3UTR	MIRT484516	0	0
hsa-miR-1275	XM_024448336	POLD3	2472	2501	1	-25	1	0.0145324	0.471	0	0	-6.08354	15	20	8	3UTR	MIRT484516	0	0
hsa-miR-1275	NM_001320802	ORMDL3	804	819	1	-24.6	1	0.000383346	0.412	0	0	-6.19951	13	15	7	3UTR	MIRT555902	0	1
hsa-miR-1275	NM_139280	ORMDL3	809	824	1	-24.6	1	0.000383346	0.412	0	0	-6.19951	13	15	7	3UTR	MIRT555902	0	1
hsa-miR-1275	NM_001320803	ORMDL3	518	533	1	-24.6	1	0.000383346	0.412	0	0	-6.19951	13	15	7	3UTR	MIRT555902	0	1
hsa-miR-1275	NM_001320801	ORMDL3	1966	1981	1	-24.6	1	0.000383346	0.412	0	0	-6.19951	13	15	7	3UTR	MIRT555902	0	1
hsa-miR-1275	NM_001076683	UBTF	2893	2926	1	-25.2	1	0.000138737	0.338	0	0	-4.90607	14	17	10	3UTR	MIRT736944	0	1
hsa-miR-1275	NM_001076683	UBTF	2460	2474	1	-24.5	1	0.483487	0.353	0	0	-5.76291	13	14	13	3UTR	MIRT736944	0	1
hsa-miR-1275	NM_001076684	UBTF	2979	3012	1	-25.2	1	0.000138737	0.338	0	0	-4.90607	14	17	10	3UTR	MIRT736944	0	1
hsa-miR-1275	NM_001076684	UBTF	2546	2560	1	-24.5	1	0.483487	0.353	0	0	-5.76291	13	14	13	3UTR	MIRT736944	0	1
hsa-miR-1275	NM_014233	UBTF	3090	3123	1	-25.2	1	0.000138737	0.338	0	0	-4.90607	14	17	10	3UTR	MIRT736944	0	1
hsa-miR-1275	NM_014233	UBTF	2657	2671	1	-24.5	1	0.483487	0.353	0	0	-5.76291	13	14	13	3UTR	MIRT736944	0	1
hsa-miR-1275	XM_006722059	UBTF	2981	3014	1	-25.2	1	0.000138737	0.338	0	0	-4.90607	14	17	10	3UTR	MIRT736944	0	1
hsa-miR-1275	XM_006722059	UBTF	2548	2562	1	-24.5	1	0.483487	0.353	0	0	-5.76291	13	14	13	3UTR	MIRT736944	0	1
hsa-miR-1275	XM_017025003	UBTF	2854	2887	1	-25.2	1	0.000138737	0.338	0	0	-4.90607	14	17	10	3UTR	MIRT736944	0	1
hsa-miR-1275	XM_017025003	UBTF	2421	2435	1	-24.5	1	0.483487	0.353	0	0	-5.76291	13	14	13	3UTR	MIRT736944	0	1
hsa-miR-1275	XM_017025004	UBTF	2861	2894	1	-25.2	1	0.000138737	0.338	0	0	-4.90607	14	17	10	3UTR	MIRT736944	0	1
hsa-miR-1275	XM_017025004	UBTF	2428	2442	1	-24.5	1	0.483487	0.353	0	0	-5.76291	13	14	13	3UTR	MIRT736944	0	1
hsa-miR-1275	XM_006722060	UBTF	2873	2906	1	-25.2	1	0.000138737	0.338	0	0	-4.90607	14	17	10	3UTR	MIRT736944	0	1
hsa-miR-1275	XM_006722060	UBTF	2440	2454	1	-24.5	1	0.483487	0.353	0	0	-5.76291	13	14	13	3UTR	MIRT736944	0	1
hsa-miR-1275	NM_014798	PLEKHM1	4611	4624	1	-23.7	1	0.0768891	0.397	0	0	-6.8193	12	13	12	3UTR	MIRT736930	0	0
hsa-miR-1275	NM_023079	UBE2Z	1240	1261	1	-22.4	1	0.102196	0.382	0	0	-6.25121	15	21	7	3UTR	MIRT736942	0	1
hsa-miR-1275	NM_001114600	SZRD1	2335	2351	1	-22.1	1	0.00315549	0.338	0	0	-5.08246	14	16	11	3UTR	MIRT736939	0	1
hsa-miR-1275	NM_001271869	SZRD1	2332	2348	1	-22.1	1	0.00315549	0.338	0	0	-5.08246	14	16	11	3UTR	MIRT736939	0	1
hsa-miR-1275	NM_013358	PADI1	2302	2317	1	-26.5	1	0.00597806	0.456	0	0	-4.90607	14	15	14	3UTR	MIRT495700	0	1
hsa-miR-1275	NM_013358	PADI1	3300	3335	1	-26.2	1	0.0476523	0.353	0	0	-4.17062	15	23	9	3UTR	MIRT495700	0	1
hsa-miR-1275	NM_001831	CLU	1653	1682	1	-28.3	1	0.0068202	0.338	0	0	-6.74759	12	14	12	3UTR	MIRT736919	0	0
hsa-miR-1275	NM_001282166	SUV39H1	1582	1600	1	-25.7	1	0.207638	0.382	0	0	-8.00486	14	18	9	3UTR	MIRT455152	0	1
hsa-miR-1275	NM_003173	SUV39H1	1335	1353	1	-25.7	1	0.207638	0.382	0	0	-8.00486	14	18	9	3UTR	MIRT455152	0	1
hsa-miR-1275	NM_001011645	AR	7193	7222	1	-25.4	1	0.0128999	0.485	0	0	-5.9255	12	14	12	3UTR	MIRT539159	0	0
hsa-miR-1275	NM_000044	AR	7006	7035	1	-25.4	1	0.0128999	0.485	0	0	-5.9255	12	14	12	3UTR	MIRT539159	0	0
hsa-miR-1275	XM_005271417	DDX6	3161	3179	1	-21.2	1	0.035254	0.662	0	0	-6.78234	11	13	11	3UTR	MIRT484461	0	0
hsa-miR-1275	XM_005271417	DDX6	2411	2424	1	-20.3	1	0.00276118	0.529	0	0	-5.9255	12	13	12	3UTR	MIRT484461	0	0
hsa-miR-1275	NM_022062	PKNOX2	3238	3256	1	-25.4	1	5.94274e-06	0.338	0	0	-7.32605	14	18	9	3UTR	MIRT490189	0	1
hsa-miR-1275	NM_022062	PKNOX2	3046	3063	1	-25	1	0.00281773	0.382	0	0	-5.08246	15	17	11	3UTR	MIRT490189	0	1
hsa-miR-1275	NM_001162505	TMEM189	1435	1476	1	-26.8	1	0.00541822	0.353	0	0	-5.08276	13	16	7	3UTR	MIRT466014	0	1
hsa-miR-1275	NM_199129	TMEM189	1444	1485	1	-26.8	1	0.00541822	0.353	0	0	-5.08276	13	16	7	3UTR	MIRT466014	0	1
hsa-miR-1275	NM_014631	SH3PXD2A	7870	7886	1	-25.2	1	0.000212323	0.456	0	0	-5.18008	15	16	15	3UTR	MIRT713673	0	0
hsa-miR-1275	NM_030911	CDADC1	2764	2791	1	-25	1	0.0456521	0.426	0	0	-9.88195	12	15	8	3UTR	MIRT189768	0	0
hsa-miR-1275	NM_014898	ZFP30	4063	4081	1	-19.7	1	0.0240616	0.397	0	0	-6.06975	13	18	5	3UTR	MIRT519878	0	0
hsa-miR-1275	XM_024451367	C19orf47	1707	1740	1	-26.4	1	0.199234	0.382	0	0	-7.10805	14	16	14	3UTR	MIRT480392	0	1
hsa-miR-1275	NM_001256440	C19orf47	1711	1744	1	-26.4	1	0.199234	0.382	0	0	-7.10805	14	16	14	3UTR	MIRT480392	0	1
hsa-miR-1275	NM_001166049	ERCC1	3232	3248	1	-23.2	1	0.00187983	0.529	0	0	-4.90607	14	16	12	3UTR	MIRT762108	0	0
hsa-miR-1275	NM_001983	ERCC1	3304	3320	1	-23.2	1	0.00187983	0.529	0	0	-4.90607	14	16	12	3UTR	MIRT762108	0	0
hsa-miR-1275	XM_017026461	ERCC1	3334	3350	1	-23.2	1	4.49614e-05	0.529	0	0	-4.90607	14	16	12	3UTR	MIRT762108	0	0
hsa-miR-1275	XM_017026460	ERCC1	3821	3837	1	-23.2	1	4.49614e-05	0.529	0	0	-4.90607	14	16	12	3UTR	MIRT762108	0	0
hsa-miR-1275	NM_031485	GRWD1	2353	2369	1	-22	1	0.00537448	0.382	0	0	-7.24722	14	16	13	3UTR	MIRT491134	0	0
hsa-miR-1275	NM_003583	DYRK2	2433	2467	1	-22.9	1	0.25681	0.426	0	0	-3.93757	17	34	7	3UTR	MIRT477859	0	0
hsa-miR-1275	NM_001145442	POTEM	6462	6498	1	-27.6	1	0.000819287	0.529	0	0	-4.67302	15	18	14	3UTR	MIRT470587	0	0
hsa-miR-1275	NM_017658	KLHL28	2096	2112	1	-19.2	1	0.0491774	0.647	0	0	-5.08246	14	16	11	3UTR	MIRT474400	0	1
hsa-miR-1275	NM_001308112	KLHL28	2211	2227	1	-19.2	1	0.0491774	0.647	0	0	-5.08246	14	16	11	3UTR	MIRT474400	0	1
hsa-miR-1275	NM_001145064	CASTOR2	1829	1845	1	-26.8	1	0.146291	0.353	0	0	-5.41313	14	16	11	3UTR	MIRT736918	0	1
hsa-miR-1275	NM_001311198	AP2M1	1595	1613	1	-22.9	1	0.143018	0.353	0	0	-6.03692	14	18	9	3UTR	MIRT736913	0	1
hsa-miR-1275	NM_004068	AP2M1	1520	1538	1	-22.9	1	0.143018	0.353	0	0	-6.03692	14	18	9	3UTR	MIRT736913	0	1
hsa-miR-1275	NM_001025205	AP2M1	1514	1532	1	-22.9	1	0.143018	0.353	0	0	-6.03692	14	18	9	3UTR	MIRT736913	0	1
hsa-miR-1275	NM_001099685	RHOXF2B	1010	1028	1	-27	1	0.00451734	0.515	0	0	-9.6003	15	18	10	3UTR	MIRT483417	0	0
hsa-miR-1275	NM_000074	CD40LG	1439	1455	1	-22.7	1	0.845143	0.574	0	0	-5.3343	14	16	13	3UTR	MIRT619108	0	0
hsa-miR-1275	NM_001493	GDI1	2018	2033	1	-22.8	1	0.0689837	0.353	0	0	-7.77339	13	15	7	3UTR	MIRT366299	0	0
hsa-miR-1275	NM_001493	GDI1	1905	1921	1	-22.7	1	0.116261	0.471	0	0	-5.76291	13	16	7	3UTR	MIRT366299	0	0
hsa-miR-1275	NM_012264	TMEM184B	1818	1840	1	-26.9	1	0.000415039	0.353	0	0	-5.18008	16	22	9	3UTR	MIRT762112	0	0
hsa-miR-1275	XM_017028756	TMEM184B	1818	1840	1	-26.9	1	0.000415039	0.353	0	0	-5.18008	16	22	9	3UTR	MIRT762112	0	0
hsa-miR-1275	NM_001195071	TMEM184B	1833	1855	1	-26.9	1	0.000415039	0.353	0	0	-5.18008	16	22	9	3UTR	MIRT762112	0	0
hsa-miR-1275	NM_001093725	MEX3A	2499	2548	1	-28.8	1	0.00828856	0.515	0	0	-5.96215	15	19	12	3UTR	MIRT473299	0	1
hsa-miR-1275	NM_001144026	NDOR1	2461	2476	1	-26.4	1	0.0147791	0.412	0	0	-4.957	14	15	14	3UTR	MIRT486809	0	0
hsa-miR-1275	NM_014434	NDOR1	2434	2449	1	-26.4	1	0.0147791	0.412	0	0	-4.957	14	15	14	3UTR	MIRT486809	0	0
hsa-miR-1275	NM_001144028	NDOR1	2413	2428	1	-26.4	1	0.0147791	0.412	0	0	-4.957	14	15	14	3UTR	MIRT486809	0	0
hsa-miR-1275	NM_001144027	NDOR1	2310	2325	1	-26.4	1	0.0147791	0.412	0	0	-4.957	14	15	14	3UTR	MIRT486809	0	0
hsa-miR-1275	NM_001042546	ATPAF1	1141	1159	1	-20.2	1	0.0064876	0.574	0	0	-11.9948	12	18	7	3UTR	MIRT736917	0	0
hsa-miR-1275	NM_022745	ATPAF1	1345	1363	1	-20.2	1	0.0064876	0.574	0	0	-11.9948	12	18	7	3UTR	MIRT736917	0	0
hsa-miR-1275	NM_001243728	ATPAF1	1206	1224	1	-20.2	1	0.0064876	0.574	0	0	-11.9948	12	18	7	3UTR	MIRT736917	0	0
hsa-miR-1275	NM_001256418	ATPAF1	1297	1315	1	-20.2	1	0.0064876	0.574	0	0	-11.9948	12	18	7	3UTR	MIRT736917	0	0
hsa-miR-1275	NM_152756	RICTOR	8303	8322	1	-21.9	1	0.0692026	0.676	0	0	-4.79441	16	19	10	3UTR	MIRT469190	0	0
hsa-miR-1275	NM_001285439	RICTOR	8375	8394	1	-21.9	1	0.0692026	0.676	0	0	-4.79441	16	19	10	3UTR	MIRT469190	0	0
hsa-miR-1275	NM_015039	NMNAT2	4550	4570	1	-21.9	1	0.0128553	0.5	0	0	-4.957	15	20	10	3UTR	MIRT635704	0	0
hsa-miR-1275	NM_170706	NMNAT2	4438	4458	1	-21.9	1	0.0128553	0.5	0	0	-4.957	15	20	10	3UTR	MIRT635704	0	0
hsa-miR-1275	NM_012396	PHLDA3	2300	2318	1	-22.9	1	0.178737	0.441	0	0	-4.79441	15	18	13	3UTR	MIRT501639	0	1
hsa-miR-1275	NM_012396	PHLDA3	1376	1393	1	-22.3	1	0.793126	0.412	0	0	-5.22671	15	17	8	3UTR	MIRT501639	0	1
hsa-miR-1275	NM_012396	PHLDA3	1398	1414	1	-22.2	1	0.0606407	0.368	0	0	-7.54034	14	16	11	3UTR	MIRT501639	0	1
hsa-miR-1275	NM_002725	PRELP	3132	3149	1	-23.9	1	0.0258684	0.441	0	0	-5.89267	14	17	8	3UTR	MIRT569570	0	1
hsa-miR-1275	NM_014734	SUSD6	1573	1614	1	-28.5	1	0.297648	0.456	0	0	-5.76291	13	15	13	3UTR	MIRT736938	0	1
hsa-miR-1275	NM_016483	PHF7	2149	2191	1	-23.2	1	0.46986	0.529	0	0	-7.05204	12	15	7	3UTR	MIRT655122	0	0
hsa-miR-1275	NM_001278221	PHF7	2032	2074	1	-23.2	1	0.46986	0.529	0	0	-7.05204	12	15	7	3UTR	MIRT655122	0	0
hsa-miR-1275	NM_001321126	PHF7	2108	2150	1	-23.2	1	0.46986	0.529	0	0	-7.05204	12	15	7	3UTR	MIRT655122	0	0
hsa-miR-1275	NM_006142	SFN	1078	1096	1	-21.2	1	0.0317504	0.338	0	0	-7.24722	14	18	10	3UTR	MIRT736936	0	0
hsa-miR-1275	NM_133467	CITED4	1045	1066	1	-23.7	1	0.0463928	0.397	0	0	-8.21572	11	14	10	3UTR	MIRT483245	0	1
hsa-miR-1275	NM_002840	PTPRF	6439	6453	1	-23.9	1	0.0324396	0.544	0	0	-5.19005	13	14	13	3UTR	MIRT469935	0	0
hsa-miR-1275	NM_130440	PTPRF	6412	6426	1	-23.9	1	0.0324396	0.544	0	0	-5.19005	13	14	13	3UTR	MIRT469935	0	0
hsa-miR-1275	NM_003348	UBE2N	1219	1234	1	-22.5	1	0.000693265	0.588	0	0	-7.10297	13	15	10	3UTR	MIRT464754	0	1
hsa-miR-1275	NM_001270440	RTBDN	1560	1576	1	-22.1	1	0.000883783	0.412	0	0	-8.46221	12	16	7	3UTR	MIRT485955	0	1
hsa-miR-1275	NM_004343	CALR	1557	1571	1	-22	1	0.0692812	0.603	0	0	-6.43256	12	14	8	3UTR	MIRT480124	0	0
hsa-miR-1275	NM_024050	DDA1	852	879	1	-27.3	1	0.00114356	0.353	0	0	-5.10125	16	27	8	3UTR	MIRT456892	0	1
hsa-miR-1275	NM_017712	PGPEP1	6913	6938	1	-23.7	1	0.000888711	0.368	0	0	-6.46361	13	16	11	3UTR	MIRT485913	0	0
hsa-miR-1275	NM_001300927	PGPEP1	6680	6705	1	-23.7	1	0.000888711	0.368	0	0	-6.46361	13	16	11	3UTR	MIRT485913	0	0
hsa-miR-1275	NM_001308366	PGPEP1	6873	6898	1	-23.7	1	0.000888711	0.368	0	0	-6.46361	13	16	11	3UTR	MIRT485913	0	0
hsa-miR-1275	NM_001329477	PGPEP1	6860	6885	1	-23.7	1	0.000888711	0.368	0	0	-6.46361	13	16	11	3UTR	MIRT485913	0	0
hsa-miR-1275	NM_003942	RPS6KA4	2669	2717	1	-28.5	1	0.0283432	0.441	0	0	-5.91553	14	18	9	3UTR	MIRT468901	0	0
hsa-miR-1275	NM_001006944	RPS6KA4	2651	2699	1	-28.5	1	0.0283432	0.441	0	0	-5.91553	14	18	9	3UTR	MIRT468901	0	0
hsa-miR-1275	NM_001300802	RPS6KA4	2648	2696	1	-28.5	1	0.0283432	0.441	0	0	-5.91553	14	18	9	3UTR	MIRT468901	0	0
hsa-miR-1275	NM_130804	MEN1	2315	2334	1	-24.2	1	0.00376057	0.368	0	0	-6.25121	16	19	7	3UTR	MIRT455039	0	1
hsa-miR-1275	NM_130803	MEN1	2443	2462	1	-24.2	1	0.00376057	0.368	0	0	-6.25121	16	19	7	3UTR	MIRT455039	0	1
hsa-miR-1275	NM_130802	MEN1	2436	2455	1	-24.2	1	0.00376057	0.368	0	0	-6.25121	16	19	7	3UTR	MIRT455039	0	1
hsa-miR-1275	NM_130799	MEN1	2034	2053	1	-24.2	1	0.00376057	0.368	0	0	-6.25121	16	19	7	3UTR	MIRT455039	0	1
hsa-miR-1275	NM_130801	MEN1	2000	2019	1	-24.2	1	0.00376057	0.368	0	0	-6.25121	16	19	7	3UTR	MIRT455039	0	1
hsa-miR-1275	XM_005274001	MEN1	2416	2435	1	-24.2	1	0.00376057	0.368	0	0	-6.25121	16	19	7	3UTR	MIRT455039	0	1
hsa-miR-1275	XM_017017769	MEN1	2115	2134	1	-24.2	1	0.00376057	0.368	0	0	-6.25121	16	19	7	3UTR	MIRT455039	0	1
hsa-miR-1275	NM_001317816	SLC10A7	2533	2557	1	-21.5	1	0.0373001	0.529	0	0	-8.58769	12	15	10	3UTR	MIRT501150	0	1
hsa-miR-1275	NM_001029998	SLC10A7	2572	2596	1	-21.5	1	0.0373001	0.529	0	0	-8.58769	12	15	10	3UTR	MIRT501150	0	1
hsa-miR-1275	NM_001300842	SLC10A7	2683	2707	1	-21.5	1	0.0373001	0.529	0	0	-8.58769	12	15	10	3UTR	MIRT501150	0	1
hsa-miR-1275	NM_001317818	SLC10A7	642	658	1	-18	1	0.225581	0.632	0	0	-4.90607	14	16	10	3UTR	MIRT501150	0	1
hsa-miR-1275	NM_171825	CAMK2A	2679	2696	1	-23.9	1	0.000135502	0.368	0	0	-8.79206	14	17	9	3UTR	MIRT457374	0	0
hsa-miR-1275	NM_015981	CAMK2A	2712	2729	1	-23.9	1	0.000135502	0.368	0	0	-8.79206	14	17	9	3UTR	MIRT457374	0	0
hsa-miR-1275	NM_001319049	BRPF1	4179	4219	1	-23.1	1	0.00537073	0.515	0	0	-4.17062	15	40	9	3UTR	MIRT480686	0	1
hsa-miR-1275	NM_001319050	BRPF1	4461	4501	1	-23.1	1	0.00537073	0.515	0	0	-4.17062	15	40	9	3UTR	MIRT480686	0	1
hsa-miR-1275	NM_001003694	BRPF1	4461	4501	1	-23.1	1	0.00537073	0.515	0	0	-4.17062	15	40	9	3UTR	MIRT480686	0	1
hsa-miR-1275	NM_004634	BRPF1	4443	4483	1	-23.1	1	0.00537073	0.515	0	0	-4.17062	15	40	9	3UTR	MIRT480686	0	1
hsa-miR-1275	NM_001330662	METTL6	1941	1959	1	-21.4	1	0.00269706	0.412	0	0	-7.3076	14	18	7	3UTR	MIRT486598	0	0
hsa-miR-1275	NM_001278442	ILK	1434	1450	1	-21.7	1	0.000140131	0.338	0	0	-6.14858	13	16	9	3UTR	MIRT451895	0	1
hsa-miR-1275	NM_001308445	NAA50	908	931	1	-22.2	1	0.544908	0.544	0	0	-6.14858	13	23	9	3UTR	MIRT493028	0	0
hsa-miR-1275	NM_025146	NAA50	911	934	1	-22.2	1	0.544908	0.544	0	0	-6.14858	13	23	9	3UTR	MIRT493028	0	0
hsa-miR-1275	NM_198402	HACD2	2282	2305	1	-23	1	0.0433516	0.471	0	0	-4.67302	15	23	9	3UTR	MIRT470001	0	0
hsa-miR-1275	NM_001127196	CNBP	2623	2642	1	-22.7	1	0.615075	0.412	0	0	-7.54034	14	19	7	3UTR	MIRT668953	0	0
hsa-miR-1275	NM_001127194	CNBP	2629	2648	1	-22.7	1	0.615075	0.412	0	0	-7.54034	14	19	7	3UTR	MIRT668953	0	0
hsa-miR-1275	NM_003418	CNBP	2644	2663	1	-22.7	1	0.615075	0.412	0	0	-7.54034	14	19	7	3UTR	MIRT668953	0	0
hsa-miR-1275	NM_001127193	CNBP	2647	2666	1	-22.7	1	0.615075	0.412	0	0	-7.54034	14	19	7	3UTR	MIRT668953	0	0
hsa-miR-1275	NM_001127192	CNBP	2650	2669	1	-22.7	1	0.615075	0.412	0	0	-7.54034	14	19	7	3UTR	MIRT668953	0	0
hsa-miR-1275	NM_022153	VSIR	2060	2077	1	-24.7	1	0.0647445	0.426	0	0	-6.03692	14	17	9	3UTR	MIRT487365	0	0
hsa-miR-1275	NM_022153	VSIR	1506	1526	1	-23.7	1	0.0130171	0.353	0	0	-4.65016	15	20	8	3UTR	MIRT487365	0	0
hsa-miR-1275	NM_002778	PSAP	1804	1847	1	-21.5	1	0.000920764	0.574	0	0	-11.3517	13	17	9	3UTR	MIRT736931	0	0
hsa-miR-1275	NM_020791	TAOK1	11729	11772	1	-25.8	1	0.00364398	0.485	0	0	-6.06975	13	16	12	3UTR	MIRT712138	0	1
hsa-miR-1275	NM_025142	TAOK1	11285	11328	1	-25.8	1	0.00364398	0.485	0	0	-6.06975	13	16	12	3UTR	MIRT712138	0	1
hsa-miR-1275	NM_152345	ANKRD13B	2474	2515	1	-30.3	1	0.0226135	0.368	0	0	-5.41313	14	17	9	3UTR	MIRT145404	0	1
hsa-miR-1275	NM_138774	R3HDM4	1483	1500	1	-24.9	1	0.000130977	0.368	0	0	-5.18008	15	17	12	3UTR	MIRT736933	0	0
hsa-miR-1275	NM_201636	TBXA2R	1774	1790	1	-24.6	1	0.00793543	0.5	0	0	-5.41313	14	16	9	3UTR	MIRT684243	0	1
hsa-miR-1275	NM_001060	TBXA2R	2434	2450	1	-24.6	1	0.00793543	0.5	0	0	-5.41313	14	16	9	3UTR	MIRT684243	0	1
hsa-miR-1275	NM_001048241	UBL5	363	392	1	-25.5	1	0.0741898	0.485	0	0	-5.45975	14	18	8	3UTR	MIRT736943	0	1
hsa-miR-1275	NM_024292	UBL5	431	460	1	-25.5	1	0.0741898	0.485	0	0	-5.45975	14	18	8	3UTR	MIRT736943	0	1
hsa-miR-1275	NM_006221	PIN1	708	724	1	-21.9	1	0.00115574	0.368	0	0	-9.5186	11	16	7	3UTR	MIRT451171	0	0
hsa-miR-133a-3p	NM_004671	PIAS2	3873	3916	0.961538	-24.3	1	0.00222099	0.574	0	0	-3.93757	21	43	11	3UTR	MIRT783744	0	0
hsa-miR-133a-3p	NM_001289936	ERBB2	4472	4490	0.969231	-25.1	1	2.20298e-08	0.412	0	0	-8.5757	16	18	12	3UTR	MIRT733749	0	0
hsa-miR-133a-3p	NM_001005862	ERBB2	4421	4439	0.969231	-25.1	1	2.20298e-08	0.412	0	0	-8.5757	16	18	12	3UTR	MIRT733749	0	0
hsa-miR-133a-3p	NM_004448	ERBB2	4196	4214	0.969231	-25.1	1	2.20298e-08	0.412	0	0	-8.5757	16	18	12	3UTR	MIRT733749	0	0
hsa-miR-133a-3p	NM_001289937	ERBB2	3943	3961	0.969231	-25.1	1	2.20298e-08	0.412	0	0	-8.5757	16	18	12	3UTR	MIRT733749	0	0
hsa-miR-133a-3p	XM_011542273	CASP9	1793	1813	0.989011	-22	1	2.50768e-06	0.441	0	0	-6.78234	16	20	7	3UTR	MIRT001986	0	0
hsa-miR-133a-3p	NM_152617	RNF168	3744	3764	1	-22.9	1	7.9291e-05	0.485	0	0	-10.0215	16	20	6	3UTR	MIRT647760	0	0
hsa-miR-133a-3p	NM_005349	RBPJ	2943	3000	1	-26.5	1	0.000329802	0.574	0	0	-3.93757	19	31	11	3UTR	MIRT734973	0	1
hsa-miR-133a-3p	NM_203283	RBPJ	2827	2884	1	-26.5	1	0.000329802	0.574	0	0	-3.93757	19	31	11	3UTR	MIRT734973	0	1
hsa-miR-133a-3p	NM_203284	RBPJ	3073	3130	1	-26.5	1	0.000329802	0.574	0	0	-3.93757	19	31	11	3UTR	MIRT734973	0	1
hsa-miR-133a-3p	NM_015874	RBPJ	2890	2947	1	-26.5	1	0.000329802	0.574	0	0	-3.93757	19	31	11	3UTR	MIRT734973	0	1
hsa-miR-133a-3p	NM_001012994	SNX30	5712	5735	1	-23.9	1	0.0013694	0.559	0	0	-7.28438	19	23	11	3UTR	MIRT437954	0	0
hsa-miR-133a-3p	NM_001195736	FAM213B	2123	2145	1	-22.8	1	1.74129e-06	0.294	0	0	-7.48304	16	22	11	3UTR	MIRT762556	0	0
hsa-miR-133a-3p	NM_152371	FAM213B	2069	2091	1	-22.8	1	1.74129e-06	0.294	0	0	-7.48304	16	22	11	3UTR	MIRT762556	0	0
hsa-miR-133a-3p	NM_001195738	FAM213B	2037	2059	1	-22.8	1	1.74129e-06	0.294	0	0	-7.48304	16	22	11	3UTR	MIRT762556	0	0
hsa-miR-133a-3p	NM_001195740	FAM213B	1961	1983	1	-22.8	1	1.74129e-06	0.294	0	0	-7.48304	16	22	11	3UTR	MIRT762556	0	0
hsa-miR-133a-3p	NM_001195741	FAM213B	1958	1980	1	-22.8	1	1.74129e-06	0.294	0	0	-7.48304	16	22	11	3UTR	MIRT762556	0	0
hsa-miR-133a-3p	NM_005477	HCN4	5779	5807	1	-28.9	1	4.58238e-07	0.471	0	0	-3.93757	19	22	16	3UTR	MIRT000329	0	0
hsa-miR-133a-3p	NM_001300788	FAM120C	6112	6134	1	-22.1	1	0.000667377	0.603	0	0	-11.2074	16	22	8	3UTR	MIRT021696	0	0
hsa-miR-133a-3p	NM_017848	FAM120C	6501	6523	1	-22.1	1	0.000667377	0.603	0	0	-11.2074	16	22	8	3UTR	MIRT021696	0	0
hsa-miR-133a-3p	NM_001167623	CACNA1C	9098	9153	1	-29.6	1	2.50115e-05	0.368	0	0	-5.76291	18	24	13	3UTR	MIRT001203	0	0
hsa-miR-133a-3p	NM_001129840	CACNA1C	9098	9153	1	-29.6	1	2.50115e-05	0.368	0	0	-5.76291	18	24	13	3UTR	MIRT001203	0	0
hsa-miR-133a-3p	NM_001129827	CACNA1C	9242	9297	1	-29.6	1	2.50115e-05	0.368	0	0	-5.76291	18	24	13	3UTR	MIRT001203	0	0
hsa-miR-133a-3p	NM_001129832	CACNA1C	9158	9213	1	-29.6	1	2.50115e-05	0.368	0	0	-5.76291	18	24	13	3UTR	MIRT001203	0	0
hsa-miR-133a-3p	NM_001129831	CACNA1C	9182	9237	1	-29.6	1	2.50115e-05	0.368	0	0	-5.76291	18	24	13	3UTR	MIRT001203	0	0
hsa-miR-133a-3p	NM_001129833	CACNA1C	9155	9210	1	-29.6	1	2.50115e-05	0.368	0	0	-5.76291	18	24	13	3UTR	MIRT001203	0	0
hsa-miR-133a-3p	NM_001129842	CACNA1C	9098	9153	1	-29.6	1	2.50115e-05	0.368	0	0	-5.76291	18	24	13	3UTR	MIRT001203	0	0
hsa-miR-133a-3p	NM_001129829	CACNA1C	9221	9276	1	-29.6	1	2.50115e-05	0.368	0	0	-5.76291	18	24	13	3UTR	MIRT001203	0	0
hsa-miR-133a-3p	NM_001129834	CACNA1C	9155	9210	1	-29.6	1	2.50115e-05	0.368	0	0	-5.76291	18	24	13	3UTR	MIRT001203	0	0
hsa-miR-133a-3p	NM_000719	CACNA1C	9098	9153	1	-29.6	1	2.50115e-05	0.368	0	0	-5.76291	18	24	13	3UTR	MIRT001203	0	0
hsa-miR-133a-3p	NM_001129837	CACNA1C	9122	9177	1	-29.6	1	2.50115e-05	0.368	0	0	-5.76291	18	24	13	3UTR	MIRT001203	0	0
hsa-miR-133a-3p	NM_001129839	CACNA1C	9116	9171	1	-29.6	1	2.50115e-05	0.368	0	0	-5.76291	18	24	13	3UTR	MIRT001203	0	0
hsa-miR-133a-3p	NM_001129836	CACNA1C	9149	9204	1	-29.6	1	2.50115e-05	0.368	0	0	-5.76291	18	24	13	3UTR	MIRT001203	0	0
hsa-miR-133a-3p	NM_001129841	CACNA1C	9098	9153	1	-29.6	1	2.50115e-05	0.368	0	0	-5.76291	18	24	13	3UTR	MIRT001203	0	0
hsa-miR-133a-3p	NM_001129835	CACNA1C	9155	9210	1	-29.6	1	2.50115e-05	0.368	0	0	-5.76291	18	24	13	3UTR	MIRT001203	0	0
hsa-miR-133a-3p	NM_001129843	CACNA1C	9098	9153	1	-29.6	1	2.50115e-05	0.368	0	0	-5.76291	18	24	13	3UTR	MIRT001203	0	0
hsa-miR-133a-3p	NM_001129838	CACNA1C	9122	9177	1	-29.6	1	2.50115e-05	0.368	0	0	-5.76291	18	24	13	3UTR	MIRT001203	0	0
hsa-miR-133a-3p	NM_001167624	CACNA1C	9168	9223	1	-29.6	1	2.50115e-05	0.368	0	0	-5.76291	18	24	13	3UTR	MIRT001203	0	0
hsa-miR-133a-3p	NM_001129830	CACNA1C	9168	9223	1	-29.6	1	2.50115e-05	0.368	0	0	-5.76291	18	24	13	3UTR	MIRT001203	0	0
hsa-miR-133a-3p	XM_011521023	CACNA1C	9138	9193	1	-29.6	1	2.50115e-05	0.368	0	0	-5.76291	18	24	13	3UTR	MIRT001203	0	0
hsa-miR-133a-3p	NM_178818	CMTM4	1364	1387	1	-21	1	0.0766531	0.338	0	0	-11.9455	17	23	8	3UTR	MIRT721677	0	0
hsa-miR-133a-3p	NM_022075	CERS2	1723	1751	1	-24.4	1	0.0028441	0.456	0	0	-9.54656	16	28	9	3UTR	MIRT021707	0	1
hsa-miR-133a-3p	NM_181746	CERS2	1763	1791	1	-24.4	1	0.0028441	0.456	0	0	-9.54656	16	28	9	3UTR	MIRT021707	0	1
hsa-miR-133a-3p	NM_001247994	POU2F2	4185	4213	1	-26.3	1	2.4638e-05	0.382	0	0	-6.81899	17	21	12	3UTR	MIRT783745	0	1
hsa-miR-133a-3p	NM_002698	POU2F2	4321	4349	1	-26.3	1	2.4638e-05	0.382	0	0	-6.81899	17	21	12	3UTR	MIRT783745	0	1
hsa-miR-133a-3p	NM_001207025	POU2F2	4369	4397	1	-26.3	1	2.4638e-05	0.382	0	0	-6.81899	17	21	12	3UTR	MIRT783745	0	1
hsa-miR-133a-3p	XM_005259010	POU2F2	4412	4440	1	-26.3	1	2.4638e-05	0.382	0	0	-6.81899	17	21	12	3UTR	MIRT783745	0	1
hsa-miR-133a-3p	XM_011527042	POU2F2	4404	4432	1	-26.3	1	2.4638e-05	0.382	0	0	-6.81899	17	21	12	3UTR	MIRT783745	0	1
hsa-miR-133a-3p	NM_007192	SUPT16H	4549	4572	1	-22.6	1	1.88701e-05	0.559	0	0	-7.43082	16	23	7	3UTR	MIRT565461	0	1
hsa-miR-133a-3p	NM_145912	NFAM1	2370	2397	1	-22.4	1	0.000176795	0.397	0	0	-6.08354	19	27	7	3UTR	MIRT723379	0	0
hsa-miR-133a-3p	NM_001267594	SENP1	4017	4034	1	-21.7	1	0.0043969	0.632	0	0	-12.6861	13	17	7	3UTR	MIRT021701	0	0
hsa-miR-133a-3p	NM_001267594	SENP1	2289	2303	1	-20.4	1	0.000178512	0.471	0	0	-8.10863	12	14	10	3UTR	MIRT021701	0	0
hsa-miR-133a-3p	NM_001267595	SENP1	4272	4289	1	-21.7	1	0.0043969	0.632	0	0	-12.6861	13	17	7	3UTR	MIRT021701	0	0
hsa-miR-133a-3p	NM_001346115	ZBTB37	1816	1832	1	-21.9	1	1.91344e-05	0.397	0	0	-5.38561	14	16	12	3UTR	MIRT533060	0	0
hsa-miR-133a-3p	XM_024450302	ZBTB37	1771	1787	1	-21.9	1	1.91344e-05	0.397	0	0	-5.38561	14	16	12	3UTR	MIRT533060	0	0
hsa-miR-133a-3p	XM_017002556	ZBTB37	1861	1877	1	-21.9	1	1.91344e-05	0.397	0	0	-5.38561	14	16	12	3UTR	MIRT533060	0	0
hsa-miR-133a-3p	NM_001135731	ZMAT4	1702	1741	1	-23.3	1	0.000590044	0.456	0	0	-9.54656	18	24	5	3UTR	MIRT651238	0	0
hsa-miR-133a-3p	NM_024645	ZMAT4	1930	1969	1	-23.3	1	0.000590044	0.456	0	0	-9.54656	18	24	5	3UTR	MIRT651238	0	0
hsa-miR-133a-3p	NM_001033723	ZNF704	11261	11288	1	-25.1	1	0.000290236	0.456	0	0	-11.1389	15	27	9	3UTR	MIRT737414	0	0
hsa-miR-133a-3p	NM_001033723	ZNF704	4144	4170	1	-23.6	1	0.0135144	0.5	0	0	-4.957	19	26	7	3UTR	MIRT737414	0	0
hsa-miR-133a-3p	NM_001011515	PDLIM5	1211	1232	1	-21.7	1	0.0199694	0.647	0	0	-9.54656	17	21	12	3UTR	MIRT438719	0	0
hsa-miR-133a-3p	NM_001011516	PDLIM5	1151	1172	1	-21.7	1	0.0199694	0.647	0	0	-9.54656	17	21	12	3UTR	MIRT438719	0	0
hsa-miR-133a-3p	XM_024453877	PDLIM5	1215	1236	1	-21.7	1	0.0199694	0.647	0	0	-9.54656	17	21	12	3UTR	MIRT438719	0	0
hsa-miR-133a-3p	NM_014284	NCDN	3212	3235	1	-22.6	1	0.00230899	0.5	0	0	-7.38222	18	23	8	3UTR	MIRT608912	0	0
hsa-miR-133a-3p	NM_001014839	NCDN	2940	2963	1	-22.6	1	0.00230899	0.5	0	0	-7.38222	18	23	8	3UTR	MIRT608912	0	0
hsa-miR-133a-3p	NM_001014841	NCDN	2872	2895	1	-22.6	1	0.00230899	0.5	0	0	-7.38222	18	23	8	3UTR	MIRT608912	0	0
hsa-miR-133a-3p	NM_000875	IGF1R	11086	11131	1	-27	1	6.76687e-06	0.529	0	0	-6.54929	17	19	17	3UTR	MIRT054310	0	0
hsa-miR-133a-3p	NM_001291858	IGF1R	11083	11128	1	-27	1	6.76687e-06	0.529	0	0	-6.54929	17	19	17	3UTR	MIRT054310	0	0
hsa-miR-133a-3p	NM_001303501	CNN2	1820	1869	1	-25.2	1	1.12272e-08	0.441	0	0	-6.81899	16	20	12	3UTR	MIRT021704	0	1
hsa-miR-133a-3p	NM_001303501	CNN2	1567	1598	1	-24.8	1	1.9394e-05	0.382	0	0	-7.43082	18	24	12	3UTR	MIRT021704	0	1
hsa-miR-133a-3p	NM_004368	CNN2	1757	1806	1	-25.2	1	1.12272e-08	0.441	0	0	-6.81899	16	20	12	3UTR	MIRT021704	0	1
hsa-miR-133a-3p	NM_004368	CNN2	1504	1535	1	-24.8	1	1.9394e-05	0.382	0	0	-7.43082	18	24	12	3UTR	MIRT021704	0	1
hsa-miR-133a-3p	NM_201277	CNN2	1640	1689	1	-25.2	1	1.12272e-08	0.441	0	0	-6.81899	16	20	12	3UTR	MIRT021704	0	1
hsa-miR-133a-3p	NM_201277	CNN2	1387	1418	1	-24.8	1	1.9394e-05	0.382	0	0	-7.43082	18	24	12	3UTR	MIRT021704	0	1
hsa-miR-133a-3p	NM_001303499	CNN2	1724	1773	1	-25.2	1	1.12272e-08	0.441	0	0	-6.81899	16	20	12	3UTR	MIRT021704	0	1
hsa-miR-133a-3p	NM_001303499	CNN2	1471	1502	1	-24.8	1	1.9394e-05	0.382	0	0	-7.43082	18	24	12	3UTR	MIRT021704	0	1
hsa-miR-139-3p	NM_002116	HLA-A	1408	1427	1	-25.1	1	3.7625e-05	0.456	0	0	-4.17062	15	19	9	3UTR	MIRT454198	0	0
hsa-miR-139-3p	XM_024448674	UCP2	1532	1555	1	-28.1	1	0.00761929	0.485	0	0	-5.58516	19	23	7	3UTR	MIRT494899	0	0
hsa-miR-139-3p	NM_003355	UCP2	1348	1371	1	-28.1	1	0.00761929	0.485	0	0	-5.58516	19	23	7	3UTR	MIRT494899	0	0
hsa-miR-139-3p	NM_144999	LRRC45	2593	2614	1	-29.3	1	3.45088e-06	0.294	0	0	-5.77128	18	21	14	3UTR	MIRT484141	0	0
hsa-miR-139-3p	NM_003403	YY1	3010	3036	1	-26	1	3.74408e-05	0.471	0	0	-9.86134	19	26	11	3UTR	MIRT783782	0	0
hsa-miR-139-3p	NM_018129	PNPO	3145	3166	1	-26	1	0.00022024	0.441	0	0	-6.81257	17	21	10	3UTR	MIRT696701	0	0
hsa-miR-139-3p	XM_017024813	PNPO	2933	2954	1	-26	1	0.00022024	0.441	0	0	-6.81257	17	21	10	3UTR	MIRT696701	0	0
hsa-miR-139-3p	NM_022834	VWA1	4265	4300	1	-30	1	2.54717e-05	0.426	0	0	-6.82535	20	27	12	3UTR	MIRT457793	0	1
hsa-miR-139-3p	NM_199121	VWA1	3870	3905	1	-30	1	2.54717e-05	0.426	0	0	-6.82535	20	27	12	3UTR	MIRT457793	0	1
hsa-miR-139-3p	NM_004776	B4GALT5	1778	1804	1	-24.6	1	0.000225881	0.485	0	0	-4.957	20	26	8	3UTR	MIRT737542	0	0
hsa-miR-139-3p	NM_001426	EN1	2197	2220	1	-26.9	1	4.68679e-09	0.176	0	0	-8.72631	18	23	13	3UTR	MIRT493971	0	0
hsa-miR-139-3p	NM_001010883	FAM102B	4539	4603	1	-24.5	1	0.0365962	0.632	0	0	-3.93757	23	46	12	3UTR	MIRT703780	0	0
hsa-miR-139-3p	NM_001010883	FAM102B	3409	3439	1	-23	1	0.00756231	0.588	0	0	-4.02637	18	30	8	3UTR	MIRT703780	0	0
hsa-miR-139-3p	NM_152346	SLC43A2	2138	2161	1	-27.2	1	4.42138e-06	0.338	0	0	-8.16179	19	23	10	3UTR	MIRT737552	0	0
hsa-miR-139-3p	NM_001284498	SLC43A2	2352	2375	1	-27.2	1	4.42138e-06	0.338	0	0	-8.16179	19	23	10	3UTR	MIRT737552	0	0
hsa-miR-139-3p	NM_001284499	SLC43A2	1793	1816	1	-27.2	1	4.42138e-06	0.338	0	0	-8.16179	19	23	10	3UTR	MIRT737552	0	0
hsa-miR-139-3p	NM_003342	UBE2G1	3293	3339	1	-27.6	1	0.000709184	0.441	0	0	-3.93757	22	46	10	3UTR	MIRT553171	0	1
hsa-miR-139-3p	NM_182507	KRT80	2435	2459	1	-27.9	1	0.00195586	0.426	0	0	-4.84971	19	24	7	3UTR	MIRT694838	0	0
hsa-miR-139-3p	NM_001081492	KRT80	2470	2494	1	-27.9	1	0.00195586	0.426	0	0	-4.84971	19	24	7	3UTR	MIRT694838	0	0
hsa-miR-139-3p	XM_005249873	ZMIZ2	3652	3672	1	-33.3	1	7.25487e-05	0.5	0	0	-6.42973	19	20	19	3UTR	MIRT737556	0	0
hsa-miR-139-3p	NM_001300959	ZMIZ2	3555	3575	1	-33.3	1	7.25487e-05	0.5	0	0	-6.42973	19	20	19	3UTR	MIRT737556	0	0
hsa-miR-139-3p	NM_031449	ZMIZ2	3724	3744	1	-33.3	1	7.25487e-05	0.5	0	0	-6.42973	19	20	19	3UTR	MIRT737556	0	0
hsa-miR-139-3p	NM_174929	ZMIZ2	3585	3605	1	-33.3	1	7.25487e-05	0.5	0	0	-6.42973	19	20	19	3UTR	MIRT737556	0	0
hsa-miR-139-3p	NM_001277092	ZNF550	2242	2277	1	-26.2	1	0.0583322	0.618	0	0	-3.93757	20	35	10	3UTR	MIRT647506	0	0
hsa-miR-139-3p	NM_001277091	ZNF550	2589	2624	1	-26.2	1	0.0583322	0.618	0	0	-3.93757	20	35	10	3UTR	MIRT647506	0	0
hsa-miR-139-3p	NM_001277090	ZNF550	3175	3210	1	-26.2	1	0.0583322	0.618	0	0	-3.93757	20	35	10	3UTR	MIRT647506	0	0
hsa-miR-139-3p	NM_016089	ZNF589	2829	2888	1	-23.7	1	0.0813271	0.412	0	0	-3.79332	22	43	7	3UTR	MIRT453195	0	0
hsa-miR-139-3p	XM_017013622	PKIA	435	479	1	-22.4	1	1.042e-05	0.529	0	0	-7.39607	16	21	7	3UTR	MIRT713134	0	0
hsa-miR-139-3p	NM_006206	PDGFRA	3729	3758	1	-23.9	1	9.71755e-05	0.559	0	0	-8.05661	19	29	8	3UTR	MIRT510151	0	0
hsa-miR-139-3p	NM_001271818	ORAI2	5882	5904	1	-28.8	1	0.000134033	0.382	0	0	-6.3934	19	22	15	3UTR	MIRT701208	0	0
hsa-miR-139-3p	NM_001126340	ORAI2	5859	5881	1	-28.8	1	0.000134033	0.382	0	0	-6.3934	19	22	15	3UTR	MIRT701208	0	0
hsa-miR-139-3p	NM_032831	ORAI2	5750	5772	1	-28.8	1	0.000134033	0.382	0	0	-6.3934	19	22	15	3UTR	MIRT701208	0	0
hsa-miR-139-3p	NM_152279	ZNF585B	4743	4779	1	-26.2	1	0.0630325	0.471	0	0	-8.67135	19	27	9	3UTR	MIRT452054	0	0
hsa-miR-139-3p	NM_004200	SYT7	1379	1426	1	-28.6	1	0.000347063	0.368	0	0	-5.72941	20	24	8	3UTR	MIRT484505	0	0
hsa-miR-139-3p	NM_001252065	SYT7	1604	1651	1	-28.6	1	0.000347063	0.368	0	0	-5.72941	20	24	8	3UTR	MIRT484505	0	0
hsa-miR-139-3p	NM_001300773	SYT7	1511	1558	1	-28.6	1	0.000347063	0.368	0	0	-5.72941	20	24	8	3UTR	MIRT484505	0	0
hsa-miR-139-3p	XM_011545339	SYT7	1731	1778	1	-28.6	1	0.000347063	0.368	0	0	-5.72941	20	24	8	3UTR	MIRT484505	0	0
hsa-miR-139-3p	XM_005274383	SYT7	2290	2313	1	-28.2	1	0.000347063	0.368	0	0	-5.72941	20	23	8	3UTR	MIRT484505	0	0
hsa-miR-139-3p	XM_005274385	SYT7	2060	2083	1	-28.2	1	0.000347063	0.368	0	0	-5.72941	20	23	8	3UTR	MIRT484505	0	0
hsa-miR-139-3p	NM_021973	HAND2	2048	2085	1	-26.9	1	0.00333618	0.559	0	0	-5.48126	17	24	11	3UTR	MIRT488643	0	0
hsa-miR-139-3p	NM_001001330	REEP3	3375	3396	1	-24	1	0.000406676	0.618	0	0	-6.3934	19	21	14	3UTR	MIRT762607	0	0
hsa-miR-139-3p	NM_001136191	KANK2	4141	4156	1	-25.6	1	2.57082e-06	0.471	0	0	-8.00792	14	15	14	3UTR	MIRT737546	0	0
hsa-miR-139-3p	NM_001329451	KANK2	4124	4139	1	-25.6	1	2.57082e-06	0.471	0	0	-8.00792	14	15	14	3UTR	MIRT737546	0	0
hsa-miR-139-3p	NM_015493	KANK2	3883	3898	1	-25.6	1	2.57082e-06	0.471	0	0	-8.00792	14	15	14	3UTR	MIRT737546	0	0
hsa-miR-16-2-3p	NM_001253699	ERBIN	5671	5687	1	-17.8	1	7.52341e-05	0.559	0	0	-8.38289	13	16	12	3UTR	MIRT096893	0	0
hsa-miR-16-2-3p	NM_001253697	ERBIN	5650	5666	1	-17.8	1	7.52341e-05	0.559	0	0	-8.38289	13	16	12	3UTR	MIRT096893	0	0
hsa-miR-16-2-3p	NM_018695	ERBIN	5527	5543	1	-17.8	1	7.52341e-05	0.559	0	0	-8.38289	13	16	12	3UTR	MIRT096893	0	0
hsa-miR-16-2-3p	NM_001253698	ERBIN	5452	5468	1	-17.8	1	7.52341e-05	0.559	0	0	-8.38289	13	16	12	3UTR	MIRT096893	0	0
hsa-miR-16-2-3p	NM_001006600	ERBIN	5320	5336	1	-17.8	1	7.52341e-05	0.559	0	0	-8.38289	13	16	12	3UTR	MIRT096893	0	0
hsa-miR-16-2-3p	NM_001253701	ERBIN	5515	5531	1	-17.8	1	7.52341e-05	0.559	0	0	-8.38289	13	16	12	3UTR	MIRT096893	0	0
hsa-miR-16-2-3p	NM_004755	RPS6KA5	4267	4283	1	-16.1	1	0.000222275	0.647	0	0	-4.90607	14	16	9	3UTR	MIRT546648	0	1
hsa-miR-16-2-3p	NM_001322237	RPS6KA5	4066	4082	1	-16.1	1	0.000222275	0.647	0	0	-4.90607	14	16	9	3UTR	MIRT546648	0	1
hsa-miR-16-2-3p	NM_138459	NUS1	2303	2324	1	-19.2	1	0.0130019	0.706	0	0	-8.81432	17	21	10	3UTR	MIRT471759	0	1
hsa-miR-181c-5p	NM_004808	NMT2	2739	2759	0.961538	-20.3	1	0.0830781	0.676	0	0	-5.18008	18	20	9	3UTR	MIRT727076	1	1
hsa-miR-181c-5p	NM_001308295	NMT2	2796	2816	0.961538	-20.3	1	0.0830781	0.676	0	0	-5.18008	18	20	9	3UTR	MIRT727076	1	1
hsa-miR-181c-5p	NM_030940	ISCA1	1563	1584	1	-23.9	1	0.000650342	0.603	0	0	-7.16335	18	21	7	3UTR	MIRT047223	0	0
hsa-miR-181c-5p	XM_006713914	NSD2	8260	8296	1	-22.6	1	0.000105284	0.485	0	0	-6.10696	16	19	12	3UTR	MIRT237877	0	0
hsa-miR-181c-5p	NM_133334	NSD2	7905	7941	1	-22.6	1	0.000105284	0.485	0	0	-6.10696	16	19	12	3UTR	MIRT237877	0	0
hsa-miR-181c-5p	NM_018201	TBC1D13	3523	3543	1	-24.8	1	7.0133e-05	0.5	0	0	-6.51454	18	20	11	3UTR	MIRT726374	0	0
hsa-miR-181c-5p	NM_001286772	TBC1D13	3148	3168	1	-24.8	1	7.0133e-05	0.5	0	0	-6.51454	18	20	11	3UTR	MIRT726374	0	0
hsa-miR-181c-5p	XM_024451280	RNMT	5218	5250	1	-17.9	1	0.0356848	0.559	0	0	-6.51454	16	32	10	3UTR	MIRT702061	0	1
hsa-miR-181c-5p	NM_003799	RNMT	5662	5694	1	-17.9	1	0.0356848	0.559	0	0	-6.51454	16	32	10	3UTR	MIRT702061	0	1
hsa-miR-181c-5p	NM_001308263	RNMT	3565	3597	1	-17.9	1	0.0356848	0.559	0	0	-6.51454	16	32	10	3UTR	MIRT702061	0	1
hsa-miR-181c-5p	XM_005258162	RNMT	5533	5565	1	-17.9	1	0.0356848	0.559	0	0	-6.51454	16	32	10	3UTR	MIRT702061	0	1
hsa-miR-181c-5p	NM_000633	BCL2	3618	3664	1	-21.1	1	0.00786317	0.662	0	0	-4.957	18	46	8	3UTR	MIRT003499	1	1
hsa-miR-181c-5p	NM_152271	LONRF1	2943	2994	1	-24.2	1	4.64887e-05	0.544	0	0	-4.957	18	24	9	3UTR	MIRT727289	0	1
hsa-miR-181c-5p	NM_194442	LBR	2087	2118	1	-18.7	1	0.00824766	0.647	0	0	-14.727	13	18	10	3UTR	MIRT566981	1	0
hsa-miR-181c-5p	NM_004992	MECP2	1874	1902	1	-22.2	1	0.000446783	0.515	0	0	-9.54656	17	28	10	3UTR	MIRT053528	1	1
hsa-miR-181c-5p	NM_001024843	TNRC6B	15689	15703	1	-19.6	1	0.022005	0.647	0	0	-6.51454	13	14	13	3UTR	MIRT726254	1	1
hsa-miR-181c-5p	NM_001162501	TNRC6B	18010	18024	1	-19.6	1	0.022005	0.647	0	0	-6.51454	13	14	13	3UTR	MIRT726254	1	1
hsa-miR-181c-5p	NM_015088	TNRC6B	17680	17694	1	-19.6	1	0.022005	0.647	0	0	-6.51454	13	14	13	3UTR	MIRT726254	1	1
hsa-miR-181c-5p	NM_001142386	PDK3	6409	6430	1	-21	1	0.00263992	0.559	0	0	-4.957	19	21	15	3UTR	MIRT708956	0	0
hsa-miR-181c-5p	NM_001142386	PDK3	5285	5329	1	-20.2	1	0.00246685	0.544	0	0	-6.51454	15	18	10	3UTR	MIRT708956	0	0
hsa-miR-181c-5p	NM_001356	DDX3X	4820	4839	1	-20	1	0.0226838	0.647	0	0	-8.00486	17	19	9	3UTR	MIRT478249	1	1
hsa-miR-181c-5p	NM_001356	DDX3X	4090	4105	1	-17.6	1	0.0299	0.647	0	0	-10.5151	14	15	14	3UTR	MIRT478249	1	1
hsa-miR-181c-5p	XM_017029313	DDX3X	6165	6184	1	-20	1	0.0226838	0.647	0	0	-8.00486	17	19	9	3UTR	MIRT478249	1	1
hsa-miR-181c-5p	XM_017029313	DDX3X	5435	5450	1	-17.6	1	0.0299	0.647	0	0	-10.5151	14	15	14	3UTR	MIRT478249	1	1
hsa-miR-181c-5p	XM_017029314	DDX3X	6162	6181	1	-20	1	0.0226838	0.647	0	0	-8.00486	17	19	9	3UTR	MIRT478249	1	1
hsa-miR-181c-5p	XM_017029314	DDX3X	5432	5447	1	-17.6	1	0.0299	0.647	0	0	-10.5151	14	15	14	3UTR	MIRT478249	1	1
hsa-miR-181c-5p	XM_011543892	DDX3X	3832	3882	1	-20	1	0.00710092	0.618	0	0	-8.00486	17	20	9	3UTR	MIRT478249	1	1
hsa-miR-181c-5p	XM_011543892	DDX3X	3127	3142	1	-17.6	1	0.0299	0.647	0	0	-10.5151	14	15	14	3UTR	MIRT478249	1	1
hsa-miR-181c-5p	NM_001193416	DDX3X	3938	3988	1	-20	1	0.00710092	0.618	0	0	-8.00486	17	20	9	3UTR	MIRT478249	1	1
hsa-miR-181c-5p	NM_001193416	DDX3X	3233	3248	1	-17.6	1	0.0299	0.647	0	0	-10.5151	14	15	14	3UTR	MIRT478249	1	1
hsa-miR-181c-5p	NM_001193417	DDX3X	3893	3943	1	-20	1	0.00710092	0.618	0	0	-8.00486	17	20	9	3UTR	MIRT478249	1	1
hsa-miR-181c-5p	NM_001193417	DDX3X	3188	3203	1	-17.6	1	0.0299	0.647	0	0	-10.5151	14	15	14	3UTR	MIRT478249	1	1
hsa-miR-181c-5p	NM_004808	NMT2	2093	2118	1	-24.3	1	0.00311592	0.588	0	0	-8.05661	20	25	8	3UTR	MIRT727076	1	1
hsa-miR-181c-5p	NM_001308295	NMT2	2150	2175	1	-24.3	1	0.00311592	0.588	0	0	-8.05661	20	25	8	3UTR	MIRT727076	1	1
hsa-miR-181c-5p	NM_001981	EPS15	4797	4821	1	-20	1	0.0151782	0.662	0	0	-5.70655	19	24	7	3UTR	MIRT727756	0	0
hsa-miR-181c-5p	XM_017000617	EPS15	4545	4569	1	-20	1	0.0151782	0.662	0	0	-5.70655	19	24	7	3UTR	MIRT727756	0	0
hsa-miR-181c-5p	NM_018370	DRAM1	2488	2515	1	-21.2	1	7.49661e-05	0.471	0	0	-4.957	19	27	8	3UTR	MIRT231563	1	1
hsa-miR-181c-5p	XM_005269005	DRAM1	2251	2278	1	-21.2	1	7.49661e-05	0.471	0	0	-4.957	19	27	8	3UTR	MIRT231563	1	1
hsa-miR-181c-5p	NM_002567	PEBP1	1520	1541	1	-23.4	1	0.000113548	0.529	0	0	-9.23153	18	21	12	3UTR	MIRT133213	0	0
hsa-miR-181c-5p	NM_144775	SMCR8	5300	5320	1	-19.2	1	0.00902806	0.544	0	0	-15.8675	15	20	9	3UTR	MIRT726487	0	0
hsa-miR-181c-5p	NM_001143958	TMEM30A	1925	1947	1	-22.4	1	0.0211445	0.603	0	0	-9.43035	17	22	11	3UTR	MIRT726292	0	0
hsa-miR-181c-5p	NM_018247	TMEM30A	2033	2055	1	-22.4	1	0.0211445	0.603	0	0	-9.43035	17	22	11	3UTR	MIRT726292	0	0
hsa-miR-182-5p	NM_001042749	STAG2	5617	5639	0.961538	-17.5	1	0.226596	0.721	0	0	-4.02637	18	22	10	3UTR	MIRT047201	0	0
hsa-miR-182-5p	NM_001282418	STAG2	5329	5351	0.961538	-17.5	1	0.226596	0.721	0	0	-4.02637	18	22	10	3UTR	MIRT047201	0	0
hsa-miR-182-5p	NM_001042750	STAG2	5461	5483	0.961538	-17.5	1	0.226596	0.721	0	0	-4.02637	18	22	10	3UTR	MIRT047201	0	0
hsa-miR-182-5p	NM_001042751	STAG2	5350	5372	0.961538	-17.5	1	0.226596	0.721	0	0	-4.02637	18	22	10	3UTR	MIRT047201	0	0
hsa-miR-182-5p	NM_006603	STAG2	5285	5307	0.961538	-17.5	1	0.226596	0.721	0	0	-4.02637	18	22	10	3UTR	MIRT047201	0	0
hsa-miR-182-5p	NM_170731	BDNF	1657	1672	0.961538	-20	1	0.00200724	0.706	0	0	-4.90607	14	15	14	3UTR	MIRT054501	1	0
hsa-miR-182-5p	NM_001143805	BDNF	1146	1161	0.961538	-20	1	0.00200724	0.706	0	0	-4.90607	14	15	14	3UTR	MIRT054501	1	0
hsa-miR-182-5p	NM_001143806	BDNF	1361	1376	0.961538	-20	1	0.00200724	0.706	0	0	-4.90607	14	15	14	3UTR	MIRT054501	1	0
hsa-miR-182-5p	NM_170732	BDNF	1444	1459	0.961538	-20	1	0.00200724	0.706	0	0	-4.90607	14	15	14	3UTR	MIRT054501	1	0
hsa-miR-182-5p	NM_001143807	BDNF	1247	1262	0.961538	-20	1	0.00200724	0.706	0	0	-4.90607	14	15	14	3UTR	MIRT054501	1	0
hsa-miR-182-5p	NM_170733	BDNF	1347	1362	0.961538	-20	1	0.00200724	0.706	0	0	-4.90607	14	15	14	3UTR	MIRT054501	1	0
hsa-miR-182-5p	NM_001143808	BDNF	1083	1098	0.961538	-20	1	0.00200724	0.706	0	0	-4.90607	14	15	14	3UTR	MIRT054501	1	0
hsa-miR-182-5p	NM_001143810	BDNF	1376	1391	0.961538	-20	1	0.00200724	0.706	0	0	-4.90607	14	15	14	3UTR	MIRT054501	1	0
hsa-miR-182-5p	NM_001143811	BDNF	1493	1508	0.961538	-20	1	0.00200724	0.706	0	0	-4.90607	14	15	14	3UTR	MIRT054501	1	0
hsa-miR-182-5p	NM_001143812	BDNF	1235	1250	0.961538	-20	1	0.00200724	0.706	0	0	-4.90607	14	15	14	3UTR	MIRT054501	1	0
hsa-miR-182-5p	NM_001143813	BDNF	1317	1332	0.961538	-20	1	0.00200724	0.706	0	0	-4.90607	14	15	14	3UTR	MIRT054501	1	0
hsa-miR-182-5p	NM_001709	BDNF	1335	1350	0.961538	-20	1	0.00200724	0.706	0	0	-4.90607	14	15	14	3UTR	MIRT054501	1	0
hsa-miR-182-5p	NM_001143814	BDNF	1442	1457	0.961538	-20	1	0.00200724	0.706	0	0	-4.90607	14	15	14	3UTR	MIRT054501	1	0
hsa-miR-182-5p	NM_170734	BDNF	1295	1310	0.961538	-20	1	0.00200724	0.706	0	0	-4.90607	14	15	14	3UTR	MIRT054501	1	0
hsa-miR-182-5p	NM_001143816	BDNF	1840	1855	0.961538	-20	1	0.00200724	0.706	0	0	-4.90607	14	15	14	3UTR	MIRT054501	1	0
hsa-miR-182-5p	NM_170735	BDNF	2074	2089	0.961538	-20	1	0.00200724	0.706	0	0	-4.90607	14	15	14	3UTR	MIRT054501	1	0
hsa-miR-182-5p	NM_003246	THBS1	4434	4446	1	-20	1	1.10371e-05	0.529	0	0	-7.48304	11	12	11	3UTR	MIRT438374	1	1
hsa-miR-182-5p	NM_005657	TP53BP1	7888	7907	1	-21.2	1	0.00218744	0.559	0	0	-11.1727	16	19	8	3UTR	MIRT437457	0	0
hsa-miR-182-5p	NM_001141979	TP53BP1	7658	7677	1	-21.2	1	0.00218744	0.559	0	0	-11.1727	16	19	8	3UTR	MIRT437457	0	0
hsa-miR-182-5p	NM_001141980	TP53BP1	7664	7683	1	-21.2	1	0.00218744	0.559	0	0	-11.1727	16	19	8	3UTR	MIRT437457	0	0
hsa-miR-182-5p	XM_011521985	TP53BP1	7499	7518	1	-21.2	1	0.00218744	0.559	0	0	-11.1727	16	19	8	3UTR	MIRT437457	0	0
hsa-miR-182-5p	NM_001316973	LZIC	2600	2622	1	-21.5	1	0.00218454	0.588	0	0	-10.6644	19	22	14	3UTR	MIRT574601	0	0
hsa-miR-182-5p	NM_001316973	LZIC	2352	2377	1	-18	1	0.0196415	0.603	0	0	-6.51454	18	25	10	3UTR	MIRT574601	0	0
hsa-miR-182-5p	NM_032368	LZIC	2700	2722	1	-21.5	1	0.00218454	0.588	0	0	-10.6644	19	22	14	3UTR	MIRT574601	0	0
hsa-miR-182-5p	NM_032368	LZIC	2452	2477	1	-18	1	0.0196415	0.603	0	0	-6.51454	18	25	10	3UTR	MIRT574601	0	0
hsa-miR-182-5p	NM_004924	ACTN4	3373	3388	1	-20	1	0.000264721	0.397	0	0	-4.90607	14	15	14	3UTR	MIRT047208	0	0
hsa-miR-182-5p	NM_020328	ACVR1B	2296	2319	1	-20.3	1	1.86075e-05	0.382	0	0	-8.05823	18	23	9	3UTR	MIRT047200	0	0
hsa-miR-182-5p	NM_004302	ACVR1B	2173	2196	1	-20.3	1	1.86075e-05	0.382	0	0	-8.05823	18	23	9	3UTR	MIRT047200	0	0
hsa-miR-182-5p	NM_020327	ACVR1B	2125	2148	1	-20.3	1	1.86075e-05	0.382	0	0	-8.05823	18	23	9	3UTR	MIRT047200	0	0
hsa-miR-182-5p	NM_001252036	RAB5B	5073	5085	1	-17.6	1	0.00389991	0.574	0	0	-7.48304	11	12	11	3UTR	MIRT738072	0	0
hsa-miR-182-5p	NM_002868	RAB5B	5114	5126	1	-17.6	1	0.00389991	0.574	0	0	-7.48304	11	12	11	3UTR	MIRT738072	0	0
hsa-miR-182-5p	NM_001252037	RAB5B	4991	5003	1	-17.6	1	0.00389991	0.574	0	0	-7.48304	11	12	11	3UTR	MIRT738072	0	0
hsa-miR-182-5p	NM_014584	ERO1A	3731	3752	1	-21.3	1	0.000365545	0.676	0	0	-15.2039	17	21	11	3UTR	MIRT047216	0	0
hsa-miR-182-5p	NM_001145443	PFKFB3	3043	3065	1	-19.5	1	0.000474252	0.544	0	0	-9.62901	15	22	9	3UTR	MIRT790132	0	0
hsa-miR-182-5p	NM_001282630	PFKFB3	3156	3178	1	-19.5	1	0.000474252	0.544	0	0	-9.62901	15	22	9	3UTR	MIRT790132	0	0
hsa-miR-182-5p	NM_001314063	PFKFB3	3390	3412	1	-19.5	1	0.000474252	0.544	0	0	-9.62901	15	22	9	3UTR	MIRT790132	0	0
hsa-miR-182-5p	NM_004566	PFKFB3	3367	3389	1	-19.5	1	0.000474252	0.544	0	0	-9.62901	15	22	9	3UTR	MIRT790132	0	0
hsa-miR-182-5p	XM_005252464	PFKFB3	3138	3160	1	-19.5	1	0.000474252	0.544	0	0	-9.62901	15	22	9	3UTR	MIRT790132	0	0
hsa-miR-182-5p	NM_005665	EVI5	2633	2650	1	-20.6	1	0.00405303	0.662	0	0	-5.19005	16	17	16	3UTR	MIRT047210	1	1
hsa-miR-182-5p	NM_001308248	EVI5	2666	2683	1	-20.6	1	0.00405303	0.662	0	0	-5.19005	16	17	16	3UTR	MIRT047210	1	1
hsa-miR-182-5p	NM_001204803	ANO6	3204	3251	1	-21.6	1	0.177954	0.676	0	0	-6.24613	17	21	10	3UTR	MIRT047212	0	0
hsa-miR-182-5p	NM_001025356	ANO6	3141	3188	1	-21.6	1	0.177954	0.676	0	0	-6.24613	17	21	10	3UTR	MIRT047212	0	0
hsa-miR-182-5p	NM_001142678	ANO6	2988	3035	1	-21.6	1	0.177954	0.676	0	0	-6.24613	17	21	10	3UTR	MIRT047212	0	0
hsa-miR-182-5p	NM_001197026	PLEKHA8	2842	2872	1	-20.1	1	0.00515084	0.559	0	0	-8.2761	20	30	7	3UTR	MIRT609631	1	0
hsa-miR-182-5p	NM_198887	NUP43	2040	2064	1	-20.1	1	0.000147927	0.574	0	0	-13.6393	15	24	8	3UTR	MIRT555928	0	1
hsa-miR-182-5p	NM_001128161	UBP1	1944	1959	1	-18.2	1	0.0181917	0.471	0	0	-6.44976	13	15	7	3UTR	MIRT047198	0	0
hsa-miR-182-5p	NM_001128160	UBP1	2217	2232	1	-18.2	1	0.0181917	0.471	0	0	-6.44976	13	15	7	3UTR	MIRT047198	0	0
hsa-miR-182-5p	NM_014517	UBP1	2325	2340	1	-18.2	1	0.0181917	0.471	0	0	-6.44976	13	15	7	3UTR	MIRT047198	0	0
hsa-miR-182-5p	XM_017010780	RPL7L1	3300	3325	1	-19.7	1	0.00894535	0.456	0	0	-11.4283	14	19	11	3UTR	MIRT503542	0	0
hsa-miR-182-5p	NM_198486	RPL7L1	2158	2183	1	-19.7	1	0.00894535	0.456	0	0	-11.4283	14	19	11	3UTR	MIRT503542	0	0
hsa-miR-183-3p	NM_001005386	ACTR2	2261	2277	0.961538	-18.4	1	0.00593178	0.721	0	0	-6.6181	14	16	9	3UTR	MIRT236759	0	1
hsa-miR-183-3p	NM_005722	ACTR2	2246	2262	0.961538	-18.4	1	0.00593178	0.721	0	0	-6.6181	14	16	9	3UTR	MIRT236759	0	1
hsa-miR-183-3p	NM_007371	BRD3	4990	5006	1	-20.4	1	8.17428e-05	0.529	0	0	-9.2861	14	16	10	3UTR	MIRT503104	0	0
hsa-miR-183-3p	NM_004863	SPTLC2	7169	7190	1	-18.6	1	0.108783	0.676	0	0	-9.54631	16	21	8	3UTR	MIRT783974	0	0
hsa-miR-183-3p	NM_020453	ATP10D	5256	5285	1	-25.9	1	0.00681127	0.544	0	0	-7.92602	19	24	8	3UTR	MIRT447474	0	0
hsa-miR-183-3p	NM_005859	PURA	3879	3897	1	-19	1	0.000528321	0.574	0	0	-9.92079	15	18	7	3UTR	MIRT095463	0	0
hsa-miR-196a-5p	NM_006315	PCGF3	4285	4307	1	-21	1	1.67211e-06	0.324	0	0	-6.70226	18	22	9	3UTR	MIRT026048	0	0
hsa-miR-196a-5p	NM_152924	ABHD2	2624	2666	1	-22.1	1	8.08285e-07	0.412	0	0	-5.9255	17	19	17	3UTR	MIRT549503	0	0
hsa-miR-196a-5p	XM_005254832	ABHD2	2660	2702	1	-22.1	1	8.08285e-07	0.412	0	0	-5.9255	17	19	17	3UTR	MIRT549503	0	0
hsa-miR-196a-5p	NM_020198	CCDC47	3022	3075	1	-20.9	1	0.000323692	0.574	0	0	-6.09222	16	22	9	3UTR	MIRT026099	1	1
hsa-miR-196a-5p	NM_024408	NOTCH2	8818	8840	1	-22.6	1	0.00813721	0.574	0	0	-4.52877	20	22	17	3UTR	MIRT048264	0	0
hsa-miR-196a-5p	NM_005870	SAP18	1718	1742	1	-19.5	1	0.000646034	0.706	0	0	-10.1092	19	24	9	3UTR	MIRT048161	0	0
hsa-miR-196a-5p	NM_014388	DIEXF	3820	3842	1	-20.2	1	0.00301293	0.632	0	0	-9.9649	19	22	10	3UTR	MIRT026029	0	0
hsa-miR-196a-5p	NM_000424	KRT5	1973	1995	1	-22.1	1	0.00106198	0.485	0	0	-4.76182	19	22	9	3UTR	MIRT000221	0	0
hsa-miR-196a-5p	NM_014999	RAB21	994	1015	1	-24.7	1	0.0167002	0.603	0	0	-4.957	18	21	8	3UTR	MIRT048278	0	0
hsa-miR-196a-5p	NM_032352	BRMS1L	1753	1799	1	-19	1	0.0131855	0.632	0	0	-8.55011	16	21	9	3UTR	MIRT048172	0	0
hsa-miR-196a-5p	NM_002139	RBMX	2057	2080	1	-21.9	1	0.0584236	0.75	0	0	-7.48304	16	18	16	3UTR	MIRT048174	0	0
hsa-miR-196a-5p	NM_001145312	ETV3	3244	3260	1	-19.4	1	0.0139047	0.618	0	0	-6.74759	15	16	15	3UTR	MIRT048238	0	0
hsa-miR-196a-5p	NM_033089	ZCCHC3	1990	2011	1	-20.1	1	0.0547189	0.544	0	0	-7.7148	18	21	15	3UTR	MIRT083303	0	0
hsa-miR-196a-5p	NM_152663	RALGPS2	2355	2399	1	-19.1	1	0.0789584	0.588	0	0	-6.85796	14	16	14	3UTR	MIRT048242	0	0
hsa-miR-196a-5p	NM_001286247	RALGPS2	2277	2321	1	-19.1	1	0.0789584	0.588	0	0	-6.85796	14	16	14	3UTR	MIRT048242	0	0
hsa-miR-196a-5p	NM_014139	SCN11A	5948	5967	1	-21.4	1	0.0203473	0.588	0	0	-10.6683	16	19	10	3UTR	MIRT048261	0	0
hsa-miR-196a-5p	NM_001905	CTPS1	2888	2903	1	-18.7	1	0.00691081	0.574	0	0	-6.85796	14	15	14	3UTR	MIRT704411	0	1
hsa-miR-196a-5p	XM_024453554	CTPS1	2429	2444	1	-18.7	1	0.00691081	0.574	0	0	-6.85796	14	15	14	3UTR	MIRT704411	0	1
hsa-miR-196a-5p	NM_001301237	CTPS1	2052	2067	1	-18.7	1	0.00691081	0.574	0	0	-6.85796	14	15	14	3UTR	MIRT704411	0	1
hsa-miR-196a-5p	NM_016433	GLTP	2065	2102	1	-21.3	1	0.0846422	0.529	0	0	-10.3988	17	23	11	3UTR	MIRT048270	1	1
hsa-miR-196a-5p	NM_001114093	LSM14A	3447	3479	1	-21.3	1	0.00021858	0.559	0	0	-8.85129	18	22	12	3UTR	MIRT048221	0	0
hsa-miR-196a-5p	NM_015578	LSM14A	3390	3422	1	-21.3	1	0.00021858	0.559	0	0	-8.85129	18	22	12	3UTR	MIRT048221	0	0
hsa-miR-196a-5p	NM_175733	SYT9	3139	3157	1	-18.5	1	0.00368848	0.574	0	0	-6.9696	16	18	13	3UTR	MIRT026062	1	0
hsa-miR-196a-5p	NM_032199	ARID5B	5902	5922	1	-20.9	1	0.00418359	0.588	0	0	-6.51454	18	20	9	3UTR	MIRT056750	0	0
hsa-miR-196a-5p	NM_032199	ARID5B	5078	5095	1	-18.5	1	9.09708e-07	0.618	0	0	-12.3711	16	17	16	3UTR	MIRT056750	0	0
hsa-miR-196a-5p	NM_001244638	ARID5B	4986	5006	1	-20.9	1	0.00418359	0.588	0	0	-6.51454	18	20	9	3UTR	MIRT056750	0	0
hsa-miR-196a-5p	NM_001244638	ARID5B	4162	4179	1	-18.5	1	9.09708e-07	0.618	0	0	-12.3711	16	17	16	3UTR	MIRT056750	0	0
hsa-miR-196a-5p	NM_014000	VCL	4911	4931	1	-21.2	1	0.129461	0.632	0	0	-10.693	19	20	19	3UTR	MIRT048250	0	0
hsa-miR-196a-5p	NM_003373	VCL	4707	4727	1	-21.2	1	0.129461	0.632	0	0	-10.693	19	20	19	3UTR	MIRT048250	0	0
hsa-miR-210-3p	NM_152678	DENND6A	2801	2826	0.961538	-25	1	2.99075e-06	0.515	0	0	-8.63862	18	25	8	3UTR	MIRT003166	1	1
hsa-miR-210-3p	NM_001198633	RUNX1T1	6131	6154	0.980769	-24.1	1	4.29575e-05	0.559	0	0	-14.8481	18	23	14	3UTR	MIRT554511	0	0
hsa-miR-210-3p	NM_175634	RUNX1T1	6304	6327	0.980769	-24.1	1	4.29575e-05	0.559	0	0	-14.8481	18	23	14	3UTR	MIRT554511	0	0
hsa-miR-210-3p	NM_001198628	RUNX1T1	6043	6066	0.980769	-24.1	1	4.29575e-05	0.559	0	0	-14.8481	18	23	14	3UTR	MIRT554511	0	0
hsa-miR-210-3p	NM_001198634	RUNX1T1	6069	6092	0.980769	-24.1	1	4.29575e-05	0.559	0	0	-14.8481	18	23	14	3UTR	MIRT554511	0	0
hsa-miR-210-3p	NM_001198631	RUNX1T1	6242	6265	0.980769	-24.1	1	4.29575e-05	0.559	0	0	-14.8481	18	23	14	3UTR	MIRT554511	0	0
hsa-miR-210-3p	NM_001198679	RUNX1T1	6213	6236	0.980769	-24.1	1	4.29575e-05	0.559	0	0	-14.8481	18	23	14	3UTR	MIRT554511	0	0
hsa-miR-210-3p	NM_001198626	RUNX1T1	6386	6409	0.980769	-24.1	1	4.29575e-05	0.559	0	0	-14.8481	18	23	14	3UTR	MIRT554511	0	0
hsa-miR-210-3p	NM_001198627	RUNX1T1	6446	6469	0.980769	-24.1	1	4.29575e-05	0.559	0	0	-14.8481	18	23	14	3UTR	MIRT554511	0	0
hsa-miR-210-3p	NM_001198625	RUNX1T1	6528	6551	0.980769	-24.1	1	4.29575e-05	0.559	0	0	-14.8481	18	23	14	3UTR	MIRT554511	0	0
hsa-miR-210-3p	NM_175635	RUNX1T1	5996	6019	0.980769	-24.1	1	4.29575e-05	0.559	0	0	-14.8481	18	23	14	3UTR	MIRT554511	0	0
hsa-miR-210-3p	NM_001198632	RUNX1T1	6160	6183	0.980769	-24.1	1	4.29575e-05	0.559	0	0	-14.8481	18	23	14	3UTR	MIRT554511	0	0
hsa-miR-210-3p	NM_004349	RUNX1T1	6179	6202	0.980769	-24.1	1	4.29575e-05	0.559	0	0	-14.8481	18	23	14	3UTR	MIRT554511	0	0
hsa-miR-210-3p	NM_175636	RUNX1T1	6078	6101	0.980769	-24.1	1	4.29575e-05	0.559	0	0	-14.8481	18	23	14	3UTR	MIRT554511	0	0
hsa-miR-210-3p	NM_001291505	PPP1R2	2967	2996	1	-25.4	1	2.43482e-05	0.544	0	0	-6.51454	18	29	13	3UTR	MIRT439918	0	0
hsa-miR-210-3p	NM_006241	PPP1R2	3045	3074	1	-25.4	1	2.43482e-05	0.544	0	0	-6.51454	18	29	13	3UTR	MIRT439918	0	0
hsa-miR-210-3p	NM_001318042	ZNF618	3575	3613	1	-23.3	1	0.000515852	0.456	0	0	-8.57351	20	38	9	3UTR	MIRT784204	0	0
hsa-miR-210-3p	NM_001318042	ZNF618	3194	3244	1	-23	1	0.0193148	0.485	0	0	-4.02637	18	50	10	3UTR	MIRT784204	0	0
hsa-miR-210-3p	NM_133374	ZNF618	3296	3334	1	-23.3	1	0.000515852	0.456	0	0	-8.57351	20	38	9	3UTR	MIRT784204	0	0
hsa-miR-210-3p	NM_133374	ZNF618	2915	2965	1	-23	1	0.0193148	0.485	0	0	-4.02637	18	50	10	3UTR	MIRT784204	0	0
hsa-miR-210-3p	NM_001318040	ZNF618	3476	3514	1	-23.3	1	0.000515852	0.456	0	0	-8.57351	20	38	9	3UTR	MIRT784204	0	0
hsa-miR-210-3p	NM_001318040	ZNF618	3095	3145	1	-23	1	0.0193148	0.485	0	0	-4.02637	18	50	10	3UTR	MIRT784204	0	0
hsa-miR-210-3p	XM_017004929	GTDC1	1709	1734	1	-24.8	1	0.000302923	0.426	0	0	-3.93757	20	25	7	3UTR	MIRT703060	0	0
hsa-miR-210-3p	NM_001284234	GTDC1	1472	1497	1	-24.8	1	0.000302923	0.426	0	0	-3.93757	20	25	7	3UTR	MIRT703060	0	0
hsa-miR-210-3p	NM_001284238	GTDC1	1971	1996	1	-24.8	1	0.000302923	0.426	0	0	-3.93757	20	25	7	3UTR	MIRT703060	0	0
hsa-miR-210-3p	NM_001164629	GTDC1	1757	1782	1	-24.8	1	0.000302923	0.426	0	0	-3.93757	20	25	7	3UTR	MIRT703060	0	0
hsa-miR-210-3p	NM_001354361	GTDC1	1853	1874	1	-20.2	1	0.00110594	0.603	0	0	-10.0954	16	21	7	3UTR	MIRT703060	0	0
hsa-miR-210-3p	NM_001006636	GTDC1	1943	1964	1	-20.2	1	0.00110594	0.603	0	0	-10.0954	16	21	7	3UTR	MIRT703060	0	0
hsa-miR-210-3p	NM_024659	GTDC1	1655	1676	1	-20.2	1	0.00110594	0.603	0	0	-10.0954	16	21	7	3UTR	MIRT703060	0	0
hsa-miR-210-3p	NM_001284233	GTDC1	1607	1628	1	-20.2	1	0.00110594	0.603	0	0	-10.0954	16	21	7	3UTR	MIRT703060	0	0
hsa-miR-210-3p	NM_005591	MRE11	3560	3584	1	-22.8	1	1.45674e-05	0.559	0	0	-4.957	19	24	6	3UTR	MIRT003916	0	0
hsa-miR-210-3p	NM_005590	MRE11	3583	3607	1	-22.8	1	1.45674e-05	0.559	0	0	-4.957	19	24	6	3UTR	MIRT003916	0	0
hsa-miR-210-3p	XM_006718842	MRE11	3664	3688	1	-22.8	1	1.45674e-05	0.559	0	0	-4.957	19	24	6	3UTR	MIRT003916	0	0
hsa-miR-210-3p	NM_001127228	CBX1	862	883	1	-24.1	1	8.67245e-05	0.471	0	0	-11.21	16	21	9	3UTR	MIRT003170	0	0
hsa-miR-210-3p	NM_006807	CBX1	1052	1073	1	-24.1	1	8.67245e-05	0.471	0	0	-11.21	16	21	9	3UTR	MIRT003170	0	0
hsa-miR-210-3p	NM_018715	RCC2	2557	2608	1	-30.1	1	0.00623298	0.382	0	0	-5.19005	18	21	17	3UTR	MIRT047008	0	0
hsa-miR-210-3p	NM_001136204	RCC2	2388	2439	1	-30.1	1	0.00623298	0.382	0	0	-5.19005	18	21	17	3UTR	MIRT047008	0	0
hsa-miR-210-3p	NM_003022	SH3BGRL	1344	1380	1	-20.4	1	0.0611988	0.662	0	0	-5.3155	18	36	11	3UTR	MIRT054210	0	1
hsa-miR-210-3p	NM_004975	KCNB1	10786	10805	1	-24.9	1	4.20602e-05	0.485	0	0	-11.4034	17	19	10	3UTR	MIRT784198	0	0
hsa-miR-210-3p	NM_004491	ARHGAP35	8138	8161	1	-24.6	1	3.8084e-07	0.25	0	0	-12.2551	16	23	10	3UTR	MIRT784196	0	0
hsa-miR-210-3p	NM_020310	MNT	4299	4320	1	-24.2	1	0.0255444	0.5	0	0	-9.2861	15	21	10	3UTR	MIRT004672	0	0
hsa-miR-210-3p	NM_020328	ACVR1B	2260	2280	1	-24	1	0.000276272	0.368	0	0	-7.78178	18	20	11	3UTR	MIRT003185	0	1
hsa-miR-210-3p	NM_004302	ACVR1B	2137	2157	1	-24	1	0.000276272	0.368	0	0	-7.78178	18	20	11	3UTR	MIRT003185	0	1
hsa-miR-210-3p	NM_020327	ACVR1B	2089	2109	1	-24	1	0.000276272	0.368	0	0	-7.78178	18	20	11	3UTR	MIRT003185	0	1
hsa-miR-210-3p	NM_015382	HECTD1	8725	8744	1	-23.5	1	0.0362487	0.588	0	0	-14.4217	16	19	15	3UTR	MIRT003177	0	0
hsa-miR-210-3p	NM_001024843	TNRC6B	10989	11027	1	-22.7	1	0.00486346	0.574	0	0	-7.3076	19	38	9	3UTR	MIRT611143	0	0
hsa-miR-210-3p	NM_152321	ERP27	995	1024	1	-22.8	1	0.382393	0.441	0	0	-4.65016	19	29	10	3UTR	MIRT784197	0	0
hsa-miR-210-3p	NM_001300784	ERP27	802	831	1	-22.8	1	0.382393	0.441	0	0	-4.65016	19	29	10	3UTR	MIRT784197	0	0
hsa-miR-210-3p	XM_017013622	PKIA	461	484	1	-22.1	1	4.13123e-05	0.515	0	0	-9.07598	17	23	5	3UTR	MIRT535209	0	0
hsa-miR-210-3p	NM_014755	SERTAD2	2433	2456	1	-25.9	1	0.000900208	0.544	0	0	-7.20265	20	23	14	3UTR	MIRT003157	0	0
hsa-miR-210-3p	NM_006395	ATG7	3420	3450	1	-25.8	1	0.0764262	0.5	0	0	-7.14013	19	30	10	3UTR	MIRT733349	1	0
hsa-miR-210-3p	NM_001136031	ATG7	3339	3369	1	-25.8	1	0.0764262	0.5	0	0	-7.14013	19	30	10	3UTR	MIRT733349	1	0
hsa-miR-210-3p	NM_001144912	ATG7	3180	3210	1	-25.8	1	0.0764262	0.5	0	0	-7.14013	19	30	10	3UTR	MIRT733349	1	0
hsa-miR-210-3p	NM_198178	MITF	2640	2659	1	-19.5	1	0.00317864	0.647	0	0	-5.69245	17	19	13	3UTR	MIRT473190	0	0
hsa-miR-210-3p	NM_205843	NFIC	3920	3943	1	-26.1	1	0.00124149	0.397	0	0	-7.28438	19	23	11	3UTR	MIRT472232	0	0
hsa-miR-210-3p	NM_001245005	NFIC	3766	3789	1	-26.1	1	0.00124149	0.397	0	0	-7.28438	19	23	11	3UTR	MIRT472232	0	0
hsa-miR-210-3p	NM_001245002	NFIC	3897	3920	1	-26.1	1	0.00124149	0.397	0	0	-7.28438	19	23	11	3UTR	MIRT472232	0	0
hsa-miR-210-3p	NM_001245004	NFIC	3743	3766	1	-26.1	1	0.00124149	0.397	0	0	-7.28438	19	23	11	3UTR	MIRT472232	0	0
hsa-miR-210-3p	NM_005597	NFIC	3657	3680	1	-26.1	1	0.00124149	0.397	0	0	-7.28438	19	23	11	3UTR	MIRT472232	0	0
hsa-miR-210-3p	NM_153487	MDGA1	4223	4262	1	-26	1	0.0254345	0.485	0	0	-7.14013	19	29	10	3UTR	MIRT003161	0	0
hsa-miR-24-3p	NM_001201477	NETO2	2549	2600	0.955128	-20.7	1	0.0473273	0.647	0	0	-11.2074	18	31	8	3UTR	MIRT030591	0	0
hsa-miR-24-3p	NM_018092	NETO2	2570	2621	0.955128	-20.7	1	0.0473273	0.647	0	0	-11.2074	18	31	8	3UTR	MIRT030591	0	0
hsa-miR-24-3p	XM_017023740	NETO2	2284	2335	0.955128	-20.7	1	0.0473273	0.647	0	0	-11.2074	18	31	8	3UTR	MIRT030591	0	0
hsa-miR-24-3p	NM_018235	CNDP2	4875	4897	0.961538	-24.7	1	9.78467e-05	0.471	0	0	-5.08246	19	22	11	3UTR	MIRT030380	0	1
hsa-miR-24-3p	NM_001168499	CNDP2	4750	4772	0.961538	-24.7	1	9.78467e-05	0.471	0	0	-5.08246	19	22	11	3UTR	MIRT030380	0	1
hsa-miR-24-3p	NM_152344	LSM12	1659	1686	0.961538	-22.9	1	0.0053211	0.544	0	0	-3.93757	19	27	8	3UTR	MIRT030438	0	0
hsa-miR-24-3p	XM_005273610	SLC7A2	2862	2889	0.961538	-22	1	0.000128208	0.441	0	0	-7.08104	19	27	8	3UTR	MIRT030407	0	0
hsa-miR-24-3p	NM_001008539	SLC7A2	2801	2828	0.961538	-22	1	0.000128208	0.441	0	0	-7.08104	19	27	8	3UTR	MIRT030407	0	0
hsa-miR-24-3p	NM_001164771	SLC7A2	2797	2824	0.961538	-22	1	0.000128208	0.441	0	0	-7.08104	19	27	8	3UTR	MIRT030407	0	0
hsa-miR-24-3p	NM_003046	SLC7A2	2794	2821	0.961538	-22	1	0.000128208	0.441	0	0	-7.08104	19	27	8	3UTR	MIRT030407	0	0
hsa-miR-24-3p	NM_001184748	PAFAH1B2	919	968	0.961538	-24.5	1	0.000113222	0.5	0	0	-3.93757	21	27	10	3UTR	MIRT634467	0	1
hsa-miR-24-3p	NM_003183	ADAM17	2962	2977	0.961538	-19.8	1	0.0206681	0.691	0	0	-4.90607	14	15	14	3UTR	MIRT705927	0	0
hsa-miR-24-3p	NM_080388	S100A16	686	703	0.961538	-24.1	1	1.86624e-05	0.441	0	0	-5.35086	15	17	14	3UTR	MIRT739232	0	0
hsa-miR-24-3p	NM_001317008	S100A16	647	664	0.961538	-24.1	1	1.86624e-05	0.441	0	0	-5.35086	15	17	14	3UTR	MIRT739232	0	0
hsa-miR-24-3p	NM_001317007	S100A16	926	943	0.961538	-24.1	1	1.86624e-05	0.441	0	0	-5.35086	15	17	14	3UTR	MIRT739232	0	0
hsa-miR-24-3p	NM_001004301	ZNF813	2984	3010	0.961538	-21.5	1	0.00320905	0.574	0	0	-4.17062	20	26	11	3UTR	MIRT030458	0	0
hsa-miR-24-3p	NM_001001740	COP1	2403	2444	0.961538	-23.6	1	0.0497701	0.632	0	0	-3.79332	20	30	10	3UTR	MIRT030609	0	1
hsa-miR-24-3p	NM_022457	COP1	2475	2516	0.961538	-23.6	1	0.0497701	0.632	0	0	-3.79332	20	30	10	3UTR	MIRT030609	0	1
hsa-miR-24-3p	XM_017002076	COP1	1652	1703	0.961538	-23.6	1	0.0497701	0.632	0	0	-3.79332	20	30	10	3UTR	MIRT030609	0	1
hsa-miR-24-3p	NM_145034	TOR1AIP2	3779	3824	0.961538	-24.4	1	0.000511396	0.559	0	0	-9.113	18	23	8	3UTR	MIRT634627	0	0
hsa-miR-24-3p	NM_001199260	TOR1AIP2	4198	4243	0.961538	-24.4	1	0.000511396	0.559	0	0	-9.113	18	23	8	3UTR	MIRT634627	0	0
hsa-miR-24-3p	NM_018407	LAPTM4B	1404	1433	0.961538	-24	1	6.9544e-06	0.544	0	0	-4.957	19	29	10	3UTR	MIRT030456	0	0
hsa-miR-24-3p	NM_004140	LLGL1	3951	3973	0.961538	-23.6	1	0.000501775	0.515	0	0	-9.06125	17	22	8	3UTR	MIRT030531	0	1
hsa-miR-24-3p	NM_177401	MIDN	2761	2819	0.961538	-22.3	1	0.0117147	0.603	0	0	-3.93757	21	58	10	3UTR	MIRT030454	1	1
hsa-miR-24-3p	NM_025151	RAB11FIP1	2794	2817	0.969231	-25.4	1	1.18798e-06	0.441	0	0	-4.84971	18	23	13	3UTR	MIRT627784	1	1
hsa-miR-24-3p	NM_001002814	RAB11FIP1	4696	4719	0.969231	-25.4	1	1.18798e-06	0.441	0	0	-4.84971	18	23	13	3UTR	MIRT627784	1	1
hsa-miR-24-3p	NM_012193	FZD4	4783	4805	0.974359	-22.8	1	0.000186461	0.5	0	0	-9.67116	17	22	13	3UTR	MIRT030528	0	1
hsa-miR-24-3p	NM_001135187	AGFG1	2646	2680	0.980769	-21.5	1	0.00449144	0.632	0	0	-10.226	18	34	11	3UTR	MIRT030393	0	0
hsa-miR-24-3p	NM_004504	AGFG1	2580	2614	0.980769	-21.5	1	0.00449144	0.632	0	0	-10.226	18	34	11	3UTR	MIRT030393	0	0
hsa-miR-24-3p	NM_001135188	AGFG1	2574	2608	0.980769	-21.5	1	0.00449144	0.632	0	0	-10.226	18	34	11	3UTR	MIRT030393	0	0
hsa-miR-24-3p	NM_001135189	AGFG1	2460	2494	0.980769	-21.5	1	0.00449144	0.632	0	0	-10.226	18	34	11	3UTR	MIRT030393	0	0
hsa-miR-24-3p	XM_005246516	AGFG1	2517	2551	0.980769	-21.5	1	0.00449144	0.632	0	0	-10.226	18	34	11	3UTR	MIRT030393	0	0
hsa-miR-24-3p	NM_152624	DCP2	4424	4441	0.980769	-24.1	1	0.00364676	0.691	0	0	-6.09222	14	17	7	3UTR	MIRT030494	0	0
hsa-miR-24-3p	NM_001242377	DCP2	4319	4336	0.980769	-24.1	1	0.00364676	0.691	0	0	-6.09222	14	17	7	3UTR	MIRT030494	0	0
hsa-miR-24-3p	NM_001330660	GBA2	3540	3566	1	-25	1	0.00494191	0.441	0	0	-12.408	14	20	8	3UTR	MIRT476461	1	1
hsa-miR-24-3p	NM_020944	GBA2	3375	3401	1	-25	1	0.00494191	0.441	0	0	-12.408	14	20	8	3UTR	MIRT476461	1	1
hsa-miR-24-3p	NM_001286810	DCAF10	1456	1479	1	-31.1	1	0.00563115	0.515	0	0	-9.113	19	23	9	3UTR	MIRT050383	0	0
hsa-miR-24-3p	NM_024345	DCAF10	1982	2005	1	-31.1	1	0.00563115	0.515	0	0	-9.113	19	23	9	3UTR	MIRT050383	0	0
hsa-miR-24-3p	NM_001330749	ELP1	4882	4895	1	-21.6	1	0.000154359	0.574	0	0	-5.61866	12	13	12	3UTR	MIRT050380	0	0
hsa-miR-24-3p	NM_003640	ELP1	5070	5083	1	-21.6	1	0.000154359	0.574	0	0	-5.61866	12	13	12	3UTR	MIRT050380	0	0
hsa-miR-24-3p	NM_001134337	RNF24	2976	2995	1	-23.3	1	0.000264629	0.588	0	0	-3.79332	17	19	10	3UTR	MIRT673420	0	0
hsa-miR-24-3p	NM_001134338	RNF24	3045	3064	1	-23.3	1	0.000264629	0.588	0	0	-3.79332	17	19	10	3UTR	MIRT673420	0	0
hsa-miR-24-3p	NM_007219	RNF24	3268	3287	1	-23.3	1	0.000264629	0.588	0	0	-3.79332	17	19	10	3UTR	MIRT673420	0	0
hsa-miR-24-3p	XM_017027621	RNF24	3082	3101	1	-23.3	1	0.000264629	0.588	0	0	-3.79332	17	19	10	3UTR	MIRT673420	0	0
hsa-miR-24-3p	NM_001184977	UQCC1	2140	2152	1	-20.9	1	0.00276692	0.618	0	0	-10.3988	11	12	11	3UTR	MIRT030498	1	0
hsa-miR-24-3p	NM_199487	UQCC1	2266	2278	1	-20.9	1	0.00276692	0.618	0	0	-10.3988	11	12	11	3UTR	MIRT030498	1	0
hsa-miR-24-3p	NM_018244	UQCC1	2344	2356	1	-20.9	1	0.00276692	0.618	0	0	-10.3988	11	12	11	3UTR	MIRT030498	1	0
hsa-miR-24-3p	XM_011528879	UQCC1	2195	2207	1	-20.9	1	0.00276692	0.618	0	0	-10.3988	11	12	11	3UTR	MIRT030498	1	0
hsa-miR-24-3p	XM_011528878	UQCC1	2153	2165	1	-20.9	1	0.00276692	0.618	0	0	-10.3988	11	12	11	3UTR	MIRT030498	1	0
hsa-miR-24-3p	NM_003286	TOP1	2704	2719	1	-21.2	1	0.000348157	0.647	0	0	-9.54201	12	15	11	3UTR	MIRT030382	1	1
hsa-miR-24-3p	NM_006809	TOMM34	1903	1924	1	-21.2	1	0.0159515	0.706	0	0	-9.07604	18	21	13	3UTR	MIRT030429	0	0
hsa-miR-24-3p	NM_001352385	STK4	3016	3044	1	-21.2	1	8.22278e-06	0.5	0	0	-7.07355	16	18	16	3UTR	MIRT698752	0	0
hsa-miR-24-3p	NM_006282	STK4	2921	2949	1	-21.2	1	8.22278e-06	0.5	0	0	-7.07355	16	18	16	3UTR	MIRT698752	0	0
hsa-miR-24-3p	NM_001292016	TNIP2	1705	1726	1	-19.8	1	0.00448747	0.754	0	0	-9.56953	15	21	10	3UTR	MIRT030507	0	0
hsa-miR-24-3p	NM_024309	TNIP2	1954	1975	1	-19.8	1	0.00448747	0.754	0	0	-9.56953	15	21	10	3UTR	MIRT030507	0	0
hsa-miR-24-3p	NM_001291978	NOP14	2981	3000	1	-24.7	1	0.000133082	0.426	0	0	-3.93757	16	19	8	3UTR	MIRT030569	0	0
hsa-miR-24-3p	XM_005248175	PI4K2B	1426	1443	1	-18.6	1	0.00145342	0.691	0	0	-9.94954	12	17	7	3UTR	MIRT636334	0	0
hsa-miR-24-3p	NM_006859	LIAS	1562	1577	1	-18	1	3.59089e-05	0.397	0	0	-8.46221	12	15	7	3UTR	MIRT664772	0	0
hsa-miR-24-3p	NM_194451	LIAS	1450	1465	1	-18	1	3.59089e-05	0.397	0	0	-8.46221	12	15	7	3UTR	MIRT664772	0	0
hsa-miR-24-3p	NM_001278590	LIAS	1433	1448	1	-18	1	3.59089e-05	0.397	0	0	-8.46221	12	15	7	3UTR	MIRT664772	0	0
hsa-miR-24-3p	NM_001166167	NEK6	1920	1942	1	-22.3	1	0.0107167	0.574	0	0	-9.43902	16	22	7	3UTR	MIRT030523	1	1
hsa-miR-24-3p	NM_001145001	NEK6	2138	2160	1	-22.3	1	0.0107167	0.574	0	0	-9.43902	16	22	7	3UTR	MIRT030523	1	1
hsa-miR-24-3p	NM_014397	NEK6	1973	1995	1	-22.3	1	0.0107167	0.574	0	0	-9.43902	16	22	7	3UTR	MIRT030523	1	1
hsa-miR-24-3p	NM_001166168	NEK6	1915	1937	1	-22.3	1	0.0107167	0.574	0	0	-9.43902	16	22	7	3UTR	MIRT030523	1	1
hsa-miR-24-3p	NM_001166171	NEK6	2087	2109	1	-22.3	1	0.0107167	0.574	0	0	-9.43902	16	22	7	3UTR	MIRT030523	1	1
hsa-miR-24-3p	NM_001166170	NEK6	1922	1944	1	-22.3	1	0.0107167	0.574	0	0	-9.43902	16	22	7	3UTR	MIRT030523	1	1
hsa-miR-24-3p	NM_001166169	NEK6	1924	1946	1	-22.3	1	0.0107167	0.574	0	0	-9.43902	16	22	7	3UTR	MIRT030523	1	1
hsa-miR-24-3p	NM_001134430	TOR2A	1153	1169	1	-21.8	1	0.00794021	0.471	0	0	-12.2638	12	16	7	3UTR	MIRT465466	0	1
hsa-miR-24-3p	NM_001085347	TOR2A	1281	1297	1	-21.8	1	0.00794021	0.471	0	0	-12.2638	12	16	7	3UTR	MIRT465466	0	1
hsa-miR-24-3p	NM_177999	ASB6	1798	1838	1	-23.5	1	0.00928872	0.426	0	0	-5.08246	19	40	8	3UTR	MIRT324457	0	0
hsa-miR-24-3p	NM_001202403	ASB6	1820	1860	1	-23.5	1	0.00928872	0.426	0	0	-5.08246	19	40	8	3UTR	MIRT324457	0	0
hsa-miR-24-3p	NM_017873	ASB6	1907	1947	1	-23.5	1	0.00928872	0.426	0	0	-5.08246	19	40	8	3UTR	MIRT324457	0	0
hsa-miR-24-3p	NM_181491	MED22	2257	2279	1	-28.9	1	6.59209e-05	0.309	0	0	-8.64781	19	22	9	3UTR	MIRT030376	1	0
hsa-miR-24-3p	NM_181491	MED22	1670	1691	1	-25.3	1	2.23597e-07	0.382	0	0	-4.957	16	21	11	3UTR	MIRT030376	1	0
hsa-miR-24-3p	NM_001292008	SSR1	9490	9508	1	-22.3	1	0.00143231	0.603	0	0	-5.69428	16	18	9	3UTR	MIRT634001	1	1
hsa-miR-24-3p	NM_001292008	SSR1	5546	5566	1	-20.8	1	0.000983231	0.529	0	0	-4.65016	16	20	7	3UTR	MIRT634001	1	1
hsa-miR-24-3p	NM_003144	SSR1	9694	9712	1	-22.3	1	0.00143231	0.603	0	0	-5.69428	16	18	9	3UTR	MIRT634001	1	1
hsa-miR-24-3p	NM_032977	CASP10	5656	5676	1	-23.2	1	0.0265625	0.588	0	0	-15.7181	16	20	10	3UTR	MIRT719195	0	0
hsa-miR-24-3p	NM_032977	CASP10	3451	3466	1	-20.9	1	1.02338e-05	0.456	0	0	-8.46221	12	15	7	3UTR	MIRT719195	0	0
hsa-miR-24-3p	NM_032976	CASP10	5564	5584	1	-23.2	1	0.0265625	0.588	0	0	-15.7181	16	20	10	3UTR	MIRT719195	0	0
hsa-miR-24-3p	NM_032976	CASP10	3359	3374	1	-20.9	1	1.02338e-05	0.456	0	0	-8.46221	12	15	7	3UTR	MIRT719195	0	0
hsa-miR-24-3p	NM_001206524	CASP10	5455	5475	1	-23.2	1	0.0265625	0.588	0	0	-15.7181	16	20	10	3UTR	MIRT719195	0	0
hsa-miR-24-3p	NM_001206524	CASP10	3250	3265	1	-20.9	1	1.02338e-05	0.456	0	0	-8.46221	12	15	7	3UTR	MIRT719195	0	0
hsa-miR-24-3p	NM_001230	CASP10	5527	5547	1	-23.2	1	0.0265625	0.588	0	0	-15.7181	16	20	10	3UTR	MIRT719195	0	0
hsa-miR-24-3p	NM_001230	CASP10	3322	3337	1	-20.9	1	1.02338e-05	0.456	0	0	-8.46221	12	15	7	3UTR	MIRT719195	0	0
hsa-miR-24-3p	NM_001206864	STRADB	1535	1602	1	-26.5	1	0.000916763	0.588	0	0	-6.08354	19	22	15	3UTR	MIRT030416	1	1
hsa-miR-24-3p	NM_001087	AAMP	1680	1698	1	-21.4	1	3.40676e-05	0.529	0	0	-7.3076	15	18	8	3UTR	MIRT030529	0	0
hsa-miR-24-3p	NM_001302545	AAMP	1683	1701	1	-21.4	1	3.40676e-05	0.529	0	0	-7.3076	15	18	8	3UTR	MIRT030529	0	0
hsa-miR-24-3p	NM_001206878	CTDSP1	1150	1176	1	-23.7	1	1.39893e-05	0.397	0	0	-3.79332	20	26	9	3UTR	MIRT030562	0	0
hsa-miR-24-3p	NM_021198	CTDSP1	1414	1440	1	-23.7	1	1.39893e-05	0.397	0	0	-3.79332	20	26	9	3UTR	MIRT030562	0	0
hsa-miR-24-3p	NM_182642	CTDSP1	1411	1437	1	-23.7	1	1.39893e-05	0.397	0	0	-3.79332	20	26	9	3UTR	MIRT030562	0	0
hsa-miR-24-3p	NM_001319116	DNPEP	1628	1650	1	-26	1	7.04204e-05	0.529	0	0	-4.52877	18	22	10	3UTR	MIRT649180	0	0
hsa-miR-24-3p	NM_001319116	DNPEP	1977	1998	1	-25.1	1	0.000437404	0.412	0	0	-5.18008	17	21	9	3UTR	MIRT649180	0	0
hsa-miR-24-3p	NM_012100	DNPEP	1653	1675	1	-26	1	7.04204e-05	0.529	0	0	-4.52877	18	22	10	3UTR	MIRT649180	0	0
hsa-miR-24-3p	NM_012100	DNPEP	2002	2023	1	-25.1	1	0.000437404	0.412	0	0	-5.18008	17	21	9	3UTR	MIRT649180	0	0
hsa-miR-24-3p	NM_001319119	DNPEP	1836	1858	1	-26	1	7.04204e-05	0.529	0	0	-4.52877	18	22	10	3UTR	MIRT649180	0	0
hsa-miR-24-3p	NM_001319119	DNPEP	2185	2206	1	-25.1	1	0.000437404	0.412	0	0	-5.18008	17	21	9	3UTR	MIRT649180	0	0
hsa-miR-24-3p	NM_001319121	DNPEP	1529	1551	1	-26	1	2.39551e-06	0.544	0	0	-4.52877	18	22	10	3UTR	MIRT649180	0	0
hsa-miR-24-3p	NM_174899	FBXO36	685	707	1	-18.7	1	0.0120003	0.588	0	0	-5.48126	17	22	9	3UTR	MIRT671637	0	0
hsa-miR-24-3p	XM_011512175	GPR55	3390	3407	1	-24.7	1	6.1822e-08	0.353	0	0	-5.38561	14	17	12	3UTR	MIRT618465	0	0
hsa-miR-24-3p	NM_005683	GPR55	2953	2970	1	-24.7	1	6.1822e-08	0.353	0	0	-5.38561	14	17	12	3UTR	MIRT618465	0	0
hsa-miR-24-3p	NM_001320307	IMP4	1700	1729	1	-26.9	1	0.00014975	0.426	0	0	-6.51454	16	19	14	3UTR	MIRT625414	0	0
hsa-miR-24-3p	NM_001320310	IMP4	1687	1716	1	-26.9	1	0.00014975	0.426	0	0	-6.51454	16	19	14	3UTR	MIRT625414	0	0
hsa-miR-24-3p	NM_001320306	IMP4	1673	1702	1	-26.9	1	0.00014975	0.426	0	0	-6.51454	16	19	14	3UTR	MIRT625414	0	0
hsa-miR-24-3p	NM_033416	IMP4	1660	1689	1	-26.9	1	0.00014975	0.426	0	0	-6.51454	16	19	14	3UTR	MIRT625414	0	0
hsa-miR-24-3p	NM_018151	RIF1	7952	7968	1	-21.3	1	0.0543933	0.779	0	0	-9.54656	15	16	15	3UTR	MIRT050377	0	0
hsa-miR-24-3p	NM_001177663	RIF1	7874	7890	1	-21.3	1	0.0543933	0.779	0	0	-9.54656	15	16	15	3UTR	MIRT050377	0	0
hsa-miR-24-3p	NM_001177664	RIF1	7777	7793	1	-21.3	1	0.0543933	0.779	0	0	-9.54656	15	16	15	3UTR	MIRT050377	0	0
hsa-miR-24-3p	NM_001177665	RIF1	8047	8063	1	-21.3	1	0.0543933	0.779	0	0	-9.54656	15	16	15	3UTR	MIRT050377	0	0
hsa-miR-24-3p	NM_080876	DUSP19	2262	2305	1	-20.2	1	0.00655619	0.735	0	0	-8.42926	16	21	10	3UTR	MIRT658849	0	0
hsa-miR-24-3p	NM_001142314	DUSP19	2109	2152	1	-20.2	1	0.00655619	0.735	0	0	-8.42926	16	21	10	3UTR	MIRT658849	0	0
hsa-miR-24-3p	NM_004923	TESMIN	1775	1792	1	-20.9	1	0.000534725	0.426	0	0	-12.2638	12	17	7	3UTR	MIRT630034	0	0
hsa-miR-24-3p	NM_012193	FZD4	5969	5989	1	-22.8	1	3.44031e-05	0.397	0	0	-8.57351	16	20	8	3UTR	MIRT030528	0	1
hsa-miR-24-3p	XM_024451243	YES1	2620	2641	1	-22.6	1	0.00245233	0.662	0	0	-3.93757	18	21	7	3UTR	MIRT665344	0	0
hsa-miR-24-3p	NM_005433	YES1	2354	2400	1	-22.8	1	0.00245233	0.662	0	0	-3.93757	18	22	7	3UTR	MIRT665344	0	0
hsa-miR-24-3p	XM_024451245	YES1	2148	2194	1	-22.8	1	0.00245233	0.662	0	0	-3.93757	18	22	7	3UTR	MIRT665344	0	0
hsa-miR-24-3p	NM_020964	EPG5	10100	10118	1	-24.9	1	0.000115318	0.368	0	0	-6.24613	15	18	14	3UTR	MIRT703925	0	0
hsa-miR-24-3p	NM_006033	LIPG	2097	2112	1	-22	1	3.94956e-07	0.412	0	0	-5.33701	14	15	14	3UTR	MIRT711640	0	0
hsa-miR-24-3p	NM_001308006	LIPG	1875	1890	1	-22	1	3.94956e-07	0.412	0	0	-5.33701	14	15	14	3UTR	MIRT711640	0	0
hsa-miR-24-3p	XM_011526226	MRO	2715	2735	1	-19.9	1	0.0158268	0.603	0	0	-3.79332	17	20	7	3UTR	MIRT676414	0	1
hsa-miR-24-3p	XM_005258365	MRO	2744	2764	1	-19.9	1	0.0158268	0.603	0	0	-3.79332	17	20	7	3UTR	MIRT676414	0	1
hsa-miR-24-3p	NM_001144967	NEDD4L	5943	5977	1	-22.8	1	0.00693658	0.529	0	0	-3.93757	20	34	9	3UTR	MIRT030590	1	0
hsa-miR-24-3p	NM_015277	NEDD4L	5883	5917	1	-22.8	1	0.00693658	0.529	0	0	-3.93757	20	34	9	3UTR	MIRT030590	1	0
hsa-miR-24-3p	NM_001243960	NEDD4L	5751	5785	1	-22.8	1	0.00693658	0.529	0	0	-3.93757	20	34	9	3UTR	MIRT030590	1	0
hsa-miR-24-3p	NM_001144964	NEDD4L	5897	5931	1	-22.8	1	0.00693658	0.529	0	0	-3.93757	20	34	9	3UTR	MIRT030590	1	0
hsa-miR-24-3p	NM_001144971	NEDD4L	5867	5901	1	-22.8	1	0.00693658	0.529	0	0	-3.93757	20	34	9	3UTR	MIRT030590	1	0
hsa-miR-24-3p	NM_001144968	NEDD4L	5839	5873	1	-22.8	1	0.00693658	0.529	0	0	-3.93757	20	34	9	3UTR	MIRT030590	1	0
hsa-miR-24-3p	NM_001144969	NEDD4L	5779	5813	1	-22.8	1	0.00693658	0.529	0	0	-3.93757	20	34	9	3UTR	MIRT030590	1	0
hsa-miR-24-3p	NM_001144970	NEDD4L	5822	5856	1	-22.8	1	0.00693658	0.529	0	0	-3.93757	20	34	9	3UTR	MIRT030590	1	0
hsa-miR-24-3p	XM_017025681	NEDD4L	5372	5406	1	-22.8	1	0.00693658	0.529	0	0	-3.93757	20	34	9	3UTR	MIRT030590	1	0
hsa-miR-24-3p	NM_001144966	NEDD4L	5774	5808	1	-22.8	1	0.00693658	0.529	0	0	-3.93757	20	34	9	3UTR	MIRT030590	1	0
hsa-miR-24-3p	NM_001969	EIF5	4258	4295	1	-22.8	1	0.0118787	0.618	0	0	-4.957	16	21	10	3UTR	MIRT249228	1	0
hsa-miR-24-3p	NM_183004	EIF5	4115	4152	1	-22.8	1	0.0118787	0.618	0	0	-4.957	16	21	10	3UTR	MIRT249228	1	0
hsa-miR-24-3p	NM_001243127	PACS2	5921	5964	1	-27.5	1	0.000130148	0.426	0	0	-3.93757	20	43	10	3UTR	MIRT609645	0	0
hsa-miR-24-3p	NM_001100913	PACS2	6444	6487	1	-27.5	1	0.000130148	0.426	0	0	-3.93757	20	43	10	3UTR	MIRT609645	0	0
hsa-miR-24-3p	NM_015197	PACS2	6399	6442	1	-27.5	1	0.000130148	0.426	0	0	-3.93757	20	43	10	3UTR	MIRT609645	0	0
hsa-miR-24-3p	NM_001142275	NIPA1	1768	1787	1	-23.7	1	8.36294e-05	0.412	0	0	-6.23647	15	19	8	3UTR	MIRT611112	0	0
hsa-miR-24-3p	NM_144599	NIPA1	1947	1966	1	-23.7	1	8.36294e-05	0.412	0	0	-6.23647	15	19	8	3UTR	MIRT611112	0	0
hsa-miR-24-3p	NM_130838	UBE3A	4189	4207	1	-20.6	1	0.00637865	0.529	0	0	-7.38222	16	18	11	3UTR	MIRT030496	0	0
hsa-miR-24-3p	NM_130838	UBE3A	4577	4595	1	-20.5	1	6.52654e-05	0.603	0	0	-8.14541	14	18	9	3UTR	MIRT030496	0	0
hsa-miR-24-3p	NM_130839	UBE3A	4373	4391	1	-20.6	1	0.00637865	0.529	0	0	-7.38222	16	18	11	3UTR	MIRT030496	0	0
hsa-miR-24-3p	NM_130839	UBE3A	4761	4779	1	-20.5	1	6.52654e-05	0.603	0	0	-8.14541	14	18	9	3UTR	MIRT030496	0	0
hsa-miR-24-3p	NM_001354523	UBE3A	4486	4504	1	-20.6	1	0.00637865	0.529	0	0	-7.38222	16	18	11	3UTR	MIRT030496	0	0
hsa-miR-24-3p	NM_001354523	UBE3A	4874	4892	1	-20.5	1	6.52654e-05	0.603	0	0	-8.14541	14	18	9	3UTR	MIRT030496	0	0
hsa-miR-24-3p	NM_001354508	UBE3A	4569	4587	1	-20.6	1	0.00637865	0.529	0	0	-7.38222	16	18	11	3UTR	MIRT030496	0	0
hsa-miR-24-3p	NM_001354508	UBE3A	4957	4975	1	-20.5	1	6.52654e-05	0.603	0	0	-8.14541	14	18	9	3UTR	MIRT030496	0	0
hsa-miR-24-3p	NM_000462	UBE3A	4438	4456	1	-20.6	1	0.00637865	0.529	0	0	-7.38222	16	18	11	3UTR	MIRT030496	0	0
hsa-miR-24-3p	NM_000462	UBE3A	4826	4844	1	-20.5	1	6.52654e-05	0.603	0	0	-8.14541	14	18	9	3UTR	MIRT030496	0	0
hsa-miR-24-3p	NM_001354506	UBE3A	4509	4527	1	-20.6	1	0.00637865	0.529	0	0	-7.38222	16	18	11	3UTR	MIRT030496	0	0
hsa-miR-24-3p	NM_001354506	UBE3A	4897	4915	1	-20.5	1	6.52654e-05	0.603	0	0	-8.14541	14	18	9	3UTR	MIRT030496	0	0
hsa-miR-24-3p	NM_001354544	UBE3A	4600	4618	1	-20.6	1	0.00637865	0.529	0	0	-7.38222	16	18	11	3UTR	MIRT030496	0	0
hsa-miR-24-3p	NM_001354544	UBE3A	4988	5006	1	-20.5	1	6.52654e-05	0.603	0	0	-8.14541	14	18	9	3UTR	MIRT030496	0	0
hsa-miR-24-3p	NM_001354509	UBE3A	4682	4700	1	-20.6	1	0.00637865	0.529	0	0	-7.38222	16	18	11	3UTR	MIRT030496	0	0
hsa-miR-24-3p	NM_001354509	UBE3A	5070	5088	1	-20.5	1	6.52654e-05	0.603	0	0	-8.14541	14	18	9	3UTR	MIRT030496	0	0
hsa-miR-24-3p	NM_001354543	UBE3A	4814	4832	1	-20.6	1	0.00637865	0.529	0	0	-7.38222	16	18	11	3UTR	MIRT030496	0	0
hsa-miR-24-3p	NM_001354543	UBE3A	5202	5220	1	-20.5	1	6.52654e-05	0.603	0	0	-8.14541	14	18	9	3UTR	MIRT030496	0	0
hsa-miR-24-3p	NM_001354538	UBE3A	4409	4427	1	-20.6	1	0.00637865	0.529	0	0	-7.38222	16	18	11	3UTR	MIRT030496	0	0
hsa-miR-24-3p	NM_001354538	UBE3A	4797	4815	1	-20.5	1	6.52654e-05	0.603	0	0	-8.14541	14	18	9	3UTR	MIRT030496	0	0
hsa-miR-24-3p	NM_021912	GABRB3	2097	2112	1	-23.3	1	1.39831e-09	0.5	0	0	-7.21971	13	15	7	3UTR	MIRT530340	0	0
hsa-miR-24-3p	NM_000814	GABRB3	2147	2162	1	-23.3	1	1.39831e-09	0.5	0	0	-7.21971	13	15	7	3UTR	MIRT530340	0	0
hsa-miR-24-3p	NM_001278631	GABRB3	2243	2258	1	-23.3	1	1.39831e-09	0.5	0	0	-7.21971	13	15	7	3UTR	MIRT530340	0	0
hsa-miR-24-3p	NM_001191320	GABRB3	1945	1960	1	-23.3	1	1.39831e-09	0.5	0	0	-7.21971	13	15	7	3UTR	MIRT530340	0	0
hsa-miR-24-3p	NM_001191321	GABRB3	1995	2010	1	-23.3	1	1.39831e-09	0.5	0	0	-7.21971	13	15	7	3UTR	MIRT530340	0	0
hsa-miR-24-3p	NM_001080792	CCDC32	1440	1461	1	-23.7	1	9.6367e-05	0.485	0	0	-5.33701	17	21	6	3UTR	MIRT030566	0	0
hsa-miR-24-3p	NM_052849	CCDC32	1625	1646	1	-23.7	1	9.6367e-05	0.485	0	0	-5.33701	17	21	6	3UTR	MIRT030566	0	0
hsa-miR-24-3p	NM_001080791	CCDC32	1650	1671	1	-23.7	1	9.6367e-05	0.485	0	0	-5.33701	17	21	6	3UTR	MIRT030566	0	0
hsa-miR-24-3p	NM_001284307	ZNF106	4339	4357	1	-21.3	1	0.00377714	0.515	0	0	-4.957	15	18	9	3UTR	MIRT764058	0	1
hsa-miR-24-3p	XM_005254591	ZNF106	6674	6692	1	-21.3	1	0.00377714	0.515	0	0	-4.957	15	18	9	3UTR	MIRT764058	0	1
hsa-miR-24-3p	XM_017022485	ZNF106	4073	4091	1	-21.3	1	0.00377714	0.515	0	0	-4.957	15	18	9	3UTR	MIRT764058	0	1
hsa-miR-24-3p	NM_198834	ACACA	8404	8429	1	-24.2	1	0.0001381	0.338	0	0	-5.69428	16	20	14	3UTR	MIRT030449	0	1
hsa-miR-24-3p	NM_198836	ACACA	7972	7997	1	-24.2	1	0.0001381	0.338	0	0	-5.69428	16	20	14	3UTR	MIRT030449	0	1
hsa-miR-24-3p	NM_198837	ACACA	8042	8067	1	-24.2	1	0.0001381	0.338	0	0	-5.69428	16	20	14	3UTR	MIRT030449	0	1
hsa-miR-24-3p	NM_198838	ACACA	8153	8178	1	-24.2	1	0.0001381	0.338	0	0	-5.69428	16	20	14	3UTR	MIRT030449	0	1
hsa-miR-24-3p	NM_001257409	IKZF3	7432	7460	1	-22.8	1	7.23851e-05	0.485	0	0	-4.90607	14	17	7	3UTR	MIRT634612	0	0
hsa-miR-24-3p	NM_001257408	IKZF3	7549	7577	1	-22.8	1	7.23851e-05	0.485	0	0	-4.90607	14	17	7	3UTR	MIRT634612	0	0
hsa-miR-24-3p	NM_001257413	IKZF3	6988	7016	1	-22.8	1	7.23851e-05	0.485	0	0	-4.90607	14	17	7	3UTR	MIRT634612	0	0
hsa-miR-24-3p	NM_001257412	IKZF3	7105	7133	1	-22.8	1	7.23851e-05	0.485	0	0	-4.90607	14	17	7	3UTR	MIRT634612	0	0
hsa-miR-24-3p	NM_001257411	IKZF3	7222	7250	1	-22.8	1	7.23851e-05	0.485	0	0	-4.90607	14	17	7	3UTR	MIRT634612	0	0
hsa-miR-24-3p	NM_001257410	IKZF3	7390	7418	1	-22.8	1	7.23851e-05	0.485	0	0	-4.90607	14	17	7	3UTR	MIRT634612	0	0
hsa-miR-24-3p	NM_001257414	IKZF3	7249	7277	1	-22.8	1	7.23851e-05	0.485	0	0	-4.90607	14	17	7	3UTR	MIRT634612	0	0
hsa-miR-24-3p	NM_183231	IKZF3	7366	7394	1	-22.8	1	7.23851e-05	0.485	0	0	-4.90607	14	17	7	3UTR	MIRT634612	0	0
hsa-miR-24-3p	NM_183228	IKZF3	7483	7511	1	-22.8	1	7.23851e-05	0.485	0	0	-4.90607	14	17	7	3UTR	MIRT634612	0	0
hsa-miR-24-3p	NM_183232	IKZF3	7417	7445	1	-22.8	1	7.23851e-05	0.485	0	0	-4.90607	14	17	7	3UTR	MIRT634612	0	0
hsa-miR-24-3p	NM_183229	IKZF3	7534	7562	1	-22.8	1	7.23851e-05	0.485	0	0	-4.90607	14	17	7	3UTR	MIRT634612	0	0
hsa-miR-24-3p	NM_183230	IKZF3	7534	7562	1	-22.8	1	7.23851e-05	0.485	0	0	-4.90607	14	17	7	3UTR	MIRT634612	0	0
hsa-miR-24-3p	NM_012481	IKZF3	7651	7679	1	-22.8	1	7.23851e-05	0.485	0	0	-4.90607	14	17	7	3UTR	MIRT634612	0	0
hsa-miR-24-3p	NM_001284514	IKZF3	7777	7805	1	-22.8	1	7.23851e-05	0.485	0	0	-4.90607	14	17	7	3UTR	MIRT634612	0	0
hsa-miR-24-3p	NM_001284516	IKZF3	7221	7249	1	-22.8	1	7.23851e-05	0.485	0	0	-4.90607	14	17	7	3UTR	MIRT634612	0	0
hsa-miR-24-3p	NM_004583	RAB5C	1516	1533	1	-20.7	1	0.00038638	0.456	0	0	-5.70655	14	17	7	3UTR	MIRT764054	1	0
hsa-miR-24-3p	NM_001252039	RAB5C	1732	1749	1	-20.7	1	0.00038638	0.456	0	0	-5.70655	14	17	7	3UTR	MIRT764054	1	0
hsa-miR-24-3p	NM_152344	LSM12	2164	2191	1	-22.1	1	0.00930259	0.471	0	0	-8.85129	14	16	14	3UTR	MIRT030438	0	0
hsa-miR-24-3p	NM_000212	ITGB3	2614	2636	1	-22.9	1	0.000253182	0.559	0	0	-11.254	17	22	9	3UTR	MIRT677977	0	0
hsa-miR-24-3p	NM_001110781	SLC35E2B	3461	3489	1	-25.5	1	5.76387e-06	0.471	0	0	-3.79332	18	20	18	3UTR	MIRT645089	0	0
hsa-miR-24-3p	NM_001290264	SLC35E2B	3879	3907	1	-25.5	1	5.76387e-06	0.471	0	0	-3.79332	18	20	18	3UTR	MIRT645089	0	0
hsa-miR-24-3p	NM_024654	NOL9	2622	2640	1	-20.6	1	3.93928e-05	0.368	0	0	-12.408	14	18	10	3UTR	MIRT645155	0	1
hsa-miR-24-3p	NM_014944	CLSTN1	4611	4639	1	-22	1	0.00142658	0.515	0	0	-6.51454	16	28	10	3UTR	MIRT671222	0	0
hsa-miR-24-3p	NM_001302883	CLSTN1	4584	4612	1	-22	1	0.00142658	0.515	0	0	-6.51454	16	28	10	3UTR	MIRT671222	0	0
hsa-miR-24-3p	NM_001009566	CLSTN1	4641	4669	1	-22	1	0.00142658	0.515	0	0	-6.51454	16	28	10	3UTR	MIRT671222	0	0
hsa-miR-24-3p	NM_030761	WNT4	2521	2539	1	-23.2	1	2.20479e-05	0.397	0	0	-4.76182	14	18	9	3UTR	MIRT438608	1	0
hsa-miR-24-3p	NM_030761	WNT4	2412	2463	1	-22.7	1	8.24144e-06	0.441	0	0	-3.79332	19	51	8	3UTR	MIRT438608	1	0
hsa-miR-24-3p	NM_003196	TCEA3	1436	1453	1	-19.6	1	3.78744e-05	0.544	0	0	-8.3038	13	17	9	3UTR	MIRT030391	0	0
hsa-miR-24-3p	NM_005431	XRCC2	1932	1954	1	-21.6	1	0.000321625	0.588	0	0	-8.28966	16	22	8	3UTR	MIRT646444	0	0
hsa-miR-24-3p	NM_175075	TDRP	2061	2085	1	-24.3	1	0.000678399	0.515	0	0	-8.3038	19	24	10	3UTR	MIRT030409	0	0
hsa-miR-24-3p	NM_001256113	TDRP	1105	1129	1	-24.3	1	0.000678399	0.515	0	0	-8.3038	19	24	10	3UTR	MIRT030409	0	0
hsa-miR-24-3p	XM_006716232	TDRP	2041	2065	1	-24.3	1	0.000678399	0.515	0	0	-8.3038	19	24	10	3UTR	MIRT030409	0	0
hsa-miR-24-3p	NM_005697	SCAMP2	1433	1453	1	-21.1	1	5.8228e-06	0.353	0	0	-5.58516	15	20	7	3UTR	MIRT545431	0	1
hsa-miR-24-3p	NM_015492	C15orf39	4292	4307	1	-23.8	1	5.97117e-05	0.382	0	0	-8.55011	14	15	14	3UTR	MIRT030533	0	0
hsa-miR-24-3p	NM_002833	PTPN9	3152	3174	1	-22.1	1	8.21678e-05	0.559	0	0	-5.45975	18	22	9	3UTR	MIRT035526	1	0
hsa-miR-24-3p	NM_018304	PRR11	4763	4782	1	-20	1	0.000605188	0.588	0	0	-6.50069	14	19	8	3UTR	MIRT626815	0	0
hsa-miR-24-3p	NM_005828	DCAF7	5046	5067	1	-26.8	1	0.00130089	0.485	0	0	-6.09222	16	21	9	3UTR	MIRT672214	0	0
hsa-miR-24-3p	NM_006743	RBM3	1941	1959	1	-22.3	1	0.000105206	0.515	0	0	-3.79332	16	18	9	3UTR	MIRT632493	0	0
hsa-miR-24-3p	NM_001010888	ZC3H12B	6020	6038	1	-21.6	1	1.67538e-05	0.632	0	0	-10.608	16	18	12	3UTR	MIRT637426	0	0
hsa-miR-24-3p	NM_198450	APOOL	4335	4350	1	-19.7	1	4.1613e-06	0.412	0	0	-8.46221	12	15	7	3UTR	MIRT669521	0	0
hsa-miR-24-3p	NM_006006	ZBTB16	7002	7022	1	-23.3	1	7.26998e-05	0.5	0	0	-8.40165	16	20	10	3UTR	MIRT651388	0	0
hsa-miR-24-3p	NM_001018011	ZBTB16	6786	6806	1	-23.3	1	7.26998e-05	0.5	0	0	-8.40165	16	20	10	3UTR	MIRT651388	0	0
hsa-miR-24-3p	NM_002105	H2AFX	1458	1483	1	-30.3	1	0.00208019	0.471	0	0	-3.79332	16	19	12	3UTR	MIRT030383	1	1
hsa-miR-24-3p	NM_001244682	POU2F3	1762	1785	1	-20.4	1	0.0197105	0.559	0	0	-7.43082	17	23	7	3UTR	MIRT672455	0	0
hsa-miR-24-3p	NM_014352	POU2F3	1872	1895	1	-20.4	1	0.0197105	0.559	0	0	-7.43082	17	23	7	3UTR	MIRT672455	0	0
hsa-miR-24-3p	NM_001330428	CHEK1	2612	2627	1	-17.9	1	3.06446e-05	0.485	0	0	-8.46221	12	15	7	3UTR	MIRT030555	0	0
hsa-miR-24-3p	NM_001274	CHEK1	2637	2652	1	-17.9	1	3.06446e-05	0.485	0	0	-8.46221	12	15	7	3UTR	MIRT030555	0	0
hsa-miR-24-3p	NM_033119	NKD1	3937	3955	1	-23.1	1	5.51789e-05	0.471	0	0	-6.6181	16	18	9	3UTR	MIRT030499	0	0
hsa-miR-24-3p	NM_033119	NKD1	5707	5731	1	-21.5	1	0.00117525	0.471	0	0	-4.957	17	24	10	3UTR	MIRT030499	0	0
hsa-miR-24-3p	NM_178818	CMTM4	2429	2450	1	-26.8	1	0.000163147	0.382	0	0	-5.08246	17	21	11	3UTR	MIRT030538	1	1
hsa-miR-24-3p	NM_181521	CMTM4	7132	7153	1	-26.8	1	0.000163147	0.382	0	0	-5.08246	17	21	11	3UTR	MIRT030538	1	1
hsa-miR-24-3p	XM_011522882	CMTM4	7040	7061	1	-26.8	1	0.000163147	0.382	0	0	-5.08246	17	21	11	3UTR	MIRT030538	1	1
hsa-miR-24-3p	XM_017028059	ZNF217	5148	5204	1	-25.5	1	0.0736373	0.676	0	0	-6.76235	18	24	10	3UTR	MIRT007012	1	1
hsa-miR-24-3p	XM_017028059	ZNF217	4710	4725	1	-20.7	1	0.00160385	0.544	0	0	-6.3934	13	15	8	3UTR	MIRT007012	1	1
hsa-miR-24-3p	NM_006526	ZNF217	4976	5032	1	-25.5	1	0.0736373	0.676	0	0	-6.76235	18	24	10	3UTR	MIRT007012	1	1
hsa-miR-24-3p	NM_006526	ZNF217	4538	4553	1	-20.7	1	0.00160385	0.544	0	0	-6.3934	13	15	8	3UTR	MIRT007012	1	1
hsa-miR-24-3p	NM_080821	FAM210B	2790	2805	1	-20.6	1	3.63341e-05	0.574	0	0	-6.73374	13	15	12	3UTR	MIRT764051	0	1
hsa-miR-24-3p	NM_001001433	STX16	4608	4629	1	-23.9	1	3.06384e-06	0.5	0	0	-5.22701	16	21	14	3UTR	MIRT030553	0	0
hsa-miR-24-3p	NM_001134772	STX16	4596	4617	1	-23.9	1	3.06384e-06	0.5	0	0	-5.22701	16	21	14	3UTR	MIRT030553	0	0
hsa-miR-24-3p	NM_001134773	STX16	4557	4578	1	-23.9	1	3.06384e-06	0.5	0	0	-5.22701	16	21	14	3UTR	MIRT030553	0	0
hsa-miR-24-3p	NM_003763	STX16	4545	4566	1	-23.9	1	3.06384e-06	0.5	0	0	-5.22701	16	21	14	3UTR	MIRT030553	0	0
hsa-miR-24-3p	NM_001204868	STX16	3970	3991	1	-23.9	1	3.06384e-06	0.5	0	0	-5.22701	16	21	14	3UTR	MIRT030553	0	0
hsa-miR-24-3p	NM_004627	WRB	1541	1585	1	-21.6	1	0.0152633	0.529	0	0	-6.76235	17	21	15	3UTR	MIRT030620	0	1
hsa-miR-24-3p	NM_004627	WRB	846	862	1	-21	1	0.0321937	0.632	0	0	-11.3517	14	16	9	3UTR	MIRT030620	0	1
hsa-miR-24-3p	NM_001350294	WRB	1397	1441	1	-21.6	1	0.0185965	0.529	0	0	-6.76235	17	21	15	3UTR	MIRT030620	0	1
hsa-miR-24-3p	NM_001350294	WRB	702	718	1	-21	1	0.0321937	0.632	0	0	-11.3517	14	16	9	3UTR	MIRT030620	0	1
hsa-miR-24-3p	NM_001146218	WRB	1391	1435	1	-21.6	1	0.0152633	0.529	0	0	-6.76235	17	21	15	3UTR	MIRT030620	0	1
hsa-miR-24-3p	NM_001146218	WRB	696	712	1	-21	1	0.0321937	0.632	0	0	-11.3517	14	16	9	3UTR	MIRT030620	0	1
hsa-miR-24-3p	NM_017623	CNNM3	2486	2505	1	-23.4	1	0.000115628	0.485	0	0	-4.79441	16	19	13	3UTR	MIRT662783	0	0
hsa-miR-24-3p	NM_199078	CNNM3	2342	2361	1	-23.4	1	0.000115628	0.485	0	0	-4.79441	16	19	13	3UTR	MIRT662783	0	0
hsa-miR-24-3p	NM_004987	LIMS1	3362	3377	1	-17.9	1	1.77433e-05	0.368	0	0	-13.6653	13	15	7	3UTR	MIRT607713	0	0
hsa-miR-24-3p	NM_001193482	LIMS1	3332	3347	1	-17.9	1	1.77433e-05	0.368	0	0	-13.6653	13	15	7	3UTR	MIRT607713	0	0
hsa-miR-24-3p	NM_001193484	LIMS1	3453	3468	1	-17.9	1	1.77433e-05	0.368	0	0	-13.6653	13	15	7	3UTR	MIRT607713	0	0
hsa-miR-24-3p	NM_138624	BCL2L11	1339	1368	1	-24.8	1	0.000208778	0.588	0	0	-3.93757	17	23	9	3UTR	MIRT030547	1	1
hsa-miR-24-3p	NM_138622	BCL2L11	1431	1460	1	-24.8	1	0.000208778	0.588	0	0	-3.93757	17	23	9	3UTR	MIRT030547	1	1
hsa-miR-24-3p	NM_001204108	BCL2L11	1438	1467	1	-24.8	1	0.000208778	0.588	0	0	-3.93757	17	23	9	3UTR	MIRT030547	1	1
hsa-miR-24-3p	NM_138621	BCL2L11	1306	1335	1	-24.8	1	0.000208778	0.588	0	0	-3.93757	17	23	9	3UTR	MIRT030547	1	1
hsa-miR-24-3p	NM_001204109	BCL2L11	1327	1356	1	-24.8	1	0.000208778	0.588	0	0	-3.93757	17	23	9	3UTR	MIRT030547	1	1
hsa-miR-24-3p	NM_138626	BCL2L11	1202	1231	1	-24.8	1	0.000208778	0.588	0	0	-3.93757	17	23	9	3UTR	MIRT030547	1	1
hsa-miR-24-3p	NM_138623	BCL2L11	1251	1280	1	-24.8	1	0.000208778	0.588	0	0	-3.93757	17	23	9	3UTR	MIRT030547	1	1
hsa-miR-24-3p	NM_006538	BCL2L11	1126	1155	1	-24.8	1	0.000208778	0.588	0	0	-3.93757	17	23	9	3UTR	MIRT030547	1	1
hsa-miR-24-3p	NM_001204112	BCL2L11	1147	1176	1	-24.8	1	0.000208778	0.588	0	0	-3.93757	17	23	9	3UTR	MIRT030547	1	1
hsa-miR-24-3p	NM_138625	BCL2L11	1152	1181	1	-24.8	1	0.000208778	0.588	0	0	-3.93757	17	23	9	3UTR	MIRT030547	1	1
hsa-miR-24-3p	NM_001204107	BCL2L11	1233	1262	1	-24.8	1	0.000208778	0.588	0	0	-3.93757	17	23	9	3UTR	MIRT030547	1	1
hsa-miR-24-3p	NM_001204110	BCL2L11	1168	1197	1	-24.8	1	0.000208778	0.588	0	0	-3.93757	17	23	9	3UTR	MIRT030547	1	1
hsa-miR-24-3p	NM_018234	STEAP3	3472	3494	1	-22.7	1	4.33253e-08	0.368	0	0	-12.408	16	22	8	3UTR	MIRT486982	0	0
hsa-miR-24-3p	NM_138637	STEAP3	3636	3658	1	-22.7	1	4.33253e-08	0.368	0	0	-12.408	16	22	8	3UTR	MIRT486982	0	0
hsa-miR-24-3p	NM_001008410	STEAP3	3404	3426	1	-22.7	1	4.33253e-08	0.368	0	0	-12.408	16	22	8	3UTR	MIRT486982	0	0
hsa-miR-24-3p	NM_015203	RPRD2	7955	7994	1	-30.2	1	0.00064312	0.544	0	0	-7.14013	18	21	10	3UTR	MIRT050369	0	0
hsa-miR-24-3p	NM_001297674	RPRD2	7877	7916	1	-30.2	1	0.00064312	0.544	0	0	-7.14013	18	21	10	3UTR	MIRT050369	0	0
hsa-miR-24-3p	NM_001256618	TUBGCP2	3221	3257	1	-23.6	1	3.00234e-05	0.338	0	0	-5.96215	17	22	9	3UTR	MIRT030509	0	0
hsa-miR-24-3p	NM_006659	TUBGCP2	3410	3446	1	-23.6	1	3.00234e-05	0.338	0	0	-5.96215	17	22	9	3UTR	MIRT030509	0	0
hsa-miR-24-3p	NM_001256617	TUBGCP2	3494	3530	1	-23.6	1	3.00234e-05	0.338	0	0	-5.96215	17	22	9	3UTR	MIRT030509	0	0
hsa-miR-24-3p	NM_012463	ATP6V0A2	5477	5515	1	-25	1	0.012607	0.515	0	0	-3.93757	17	30	13	3UTR	MIRT672121	1	1
hsa-miR-24-3p	NM_003045	SLC7A1	6488	6513	1	-25.6	1	1.82771e-05	0.353	0	0	-8.00486	19	25	9	3UTR	MIRT030524	0	0
hsa-miR-24-3p	NM_001320668	ZFP30	4142	4169	1	-20.6	1	0.042086	0.603	0	0	-3.93757	17	27	10	3UTR	MIRT636093	0	0
hsa-miR-24-3p	NM_001320668	ZFP30	4832	4851	1	-20	1	0.000695016	0.588	0	0	-9.91808	14	19	8	3UTR	MIRT636093	0	0
hsa-miR-24-3p	NM_014898	ZFP30	4366	4393	1	-20.6	1	0.042086	0.603	0	0	-3.93757	17	27	10	3UTR	MIRT636093	0	0
hsa-miR-24-3p	NM_001037813	ZNF284	3778	3841	1	-22.6	1	0.000615482	0.544	0	0	-3.93757	19	34	8	3UTR	MIRT674257	0	0
hsa-miR-24-3p	NM_014601	EHD2	3076	3098	1	-23	1	0.202858	0.441	0	0	-8.7692	18	22	8	3UTR	MIRT649625	0	0
hsa-miR-24-3p	NM_001040619	ATF3	956	1010	1	-23.1	1	0.000370858	0.5	0	0	-4.02637	17	24	11	3UTR	MIRT528870	0	0
hsa-miR-24-3p	NM_001206486	ATF3	566	620	1	-23.1	1	0.000370858	0.5	0	0	-4.02637	17	24	11	3UTR	MIRT528870	0	0
hsa-miR-24-3p	XM_017005400	RNF144A	1661	1680	1	-21.7	1	0.000461224	0.603	0	0	-5.26888	15	19	8	3UTR	MIRT030564	0	0
hsa-miR-24-3p	NM_022341	PDF	805	823	1	-19.1	1	0.0042165	0.544	0	0	-5.81384	16	18	13	3UTR	MIRT677430	0	0
hsa-miR-24-3p	NM_001288709	DBNDD1	2047	2076	1	-24.8	1	0.00318522	0.368	0	0	-9.06125	18	29	8	3UTR	MIRT739224	0	1
hsa-miR-24-3p	NM_001042610	DBNDD1	1888	1917	1	-24.8	1	0.00318522	0.368	0	0	-9.06125	18	29	8	3UTR	MIRT739224	0	1
hsa-miR-24-3p	NM_024043	DBNDD1	1808	1837	1	-24.8	1	0.00318522	0.368	0	0	-9.06125	18	29	8	3UTR	MIRT739224	0	1
hsa-miR-24-3p	NM_052928	SMYD4	3626	3669	1	-24.2	0	0.000537599	0.588	0	0	-15.5666	15	18	10	3UTR	MIRT764055	0	0
hsa-miR-24-3p	NM_198501	SMTNL2	1259	1318	1	-24.2	1	5.74854e-05	0.5	0	0	-3.93757	18	42	11	3UTR	MIRT630250	0	0
hsa-miR-24-3p	NM_001114974	SMTNL2	1607	1666	1	-24.2	1	5.74854e-05	0.5	0	0	-3.93757	18	42	11	3UTR	MIRT630250	0	0
hsa-miR-24-3p	NM_001174125	SLC11A2	2936	2951	1	-22.6	1	0.000353655	0.529	0	0	-4.90607	14	15	14	3UTR	MIRT030520	0	0
hsa-miR-24-3p	NM_001174125	SLC11A2	3229	3265	1	-24.7	1	0.00104638	0.529	0	0	-8.917	17	23	7	3UTR	MIRT030520	0	0
hsa-miR-24-3p	NM_000617	SLC11A2	2944	2959	1	-22.6	1	0.000353655	0.529	0	0	-4.90607	14	15	14	3UTR	MIRT030520	0	0
hsa-miR-24-3p	NM_000617	SLC11A2	3237	3273	1	-24.7	1	0.00104638	0.529	0	0	-8.917	17	23	7	3UTR	MIRT030520	0	0
hsa-miR-24-3p	NM_001174129	SLC11A2	3204	3219	1	-22.6	1	0.000353655	0.529	0	0	-4.90607	14	15	14	3UTR	MIRT030520	0	0
hsa-miR-24-3p	NM_001174129	SLC11A2	3497	3533	1	-24.7	1	0.00104638	0.529	0	0	-8.917	17	23	7	3UTR	MIRT030520	0	0
hsa-miR-24-3p	NM_001174130	SLC11A2	2919	2934	1	-22.6	1	0.000353655	0.529	0	0	-4.90607	14	15	14	3UTR	MIRT030520	0	0
hsa-miR-24-3p	NM_001174130	SLC11A2	3226	3248	1	-24.7	1	0.00104638	0.529	0	0	-8.917	17	22	7	3UTR	MIRT030520	0	0
hsa-miR-24-3p	NM_020327	ACVR1B	2841	2868	1	-20.5	1	0.00506016	0.559	0	0	-4.79441	16	27	8	3UTR	MIRT003830	1	1
hsa-miR-24-3p	NM_138473	SP1	6365	6394	1	-21.5	1	3.79042e-05	0.618	0	0	-7.3076	14	23	7	3UTR	MIRT338141	1	1
hsa-miR-24-3p	NM_003109	SP1	6302	6331	1	-21.5	1	3.79042e-05	0.618	0	0	-7.3076	14	23	7	3UTR	MIRT338141	1	1
hsa-miR-24-3p	NM_018457	PRR13	727	753	1	-23.9	1	0.000726525	0.397	0	0	-6.09222	14	16	14	3UTR	MIRT654712	0	0
hsa-miR-24-3p	NM_001005354	PRR13	577	603	1	-23.9	1	0.000726525	0.397	0	0	-6.09222	14	16	14	3UTR	MIRT654712	0	0
hsa-miR-24-3p	NM_005730	CTDSP2	3758	3781	1	-27.2	1	1.29084e-05	0.485	0	0	-6.77039	20	23	14	3UTR	MIRT030513	0	0
hsa-miR-24-3p	NM_005730	CTDSP2	4834	4859	1	-23.9	1	0.00220759	0.471	0	0	-5.52986	20	25	10	3UTR	MIRT030513	0	0
hsa-miR-24-3p	NM_018279	TMEM19	1803	1838	1	-24.9	1	0.000249791	0.647	0	0	-4.957	17	27	12	3UTR	MIRT649384	0	0
hsa-miR-24-3p	NM_198217	ING1	1822	1857	1	-25.7	1	0.0015536	0.647	0	0	-8.40586	17	24	9	3UTR	MIRT667907	0	0
hsa-miR-24-3p	NM_198219	ING1	2490	2525	1	-25.7	1	0.0015536	0.647	0	0	-8.40586	17	24	9	3UTR	MIRT667907	0	0
hsa-miR-24-3p	NM_198218	ING1	1791	1826	1	-25.7	1	0.0015536	0.647	0	0	-8.40586	17	24	9	3UTR	MIRT667907	0	0
hsa-miR-24-3p	NM_005537	ING1	2464	2499	1	-25.7	1	0.0015536	0.647	0	0	-8.40586	17	24	9	3UTR	MIRT667907	0	0
hsa-miR-24-3p	NM_020920	CHD8	7381	7411	1	-24.7	1	0.00280356	0.441	0	0	-7.14013	20	30	9	3UTR	MIRT030570	0	0
hsa-miR-24-3p	NM_001170629	CHD8	8136	8166	1	-24.7	1	0.00280356	0.441	0	0	-7.14013	20	30	9	3UTR	MIRT030570	0	0
hsa-miR-24-3p	NM_015299	KHNYN	2684	2720	1	-23	1	1.96569e-07	0.441	0	0	-5.45975	18	21	14	3UTR	MIRT030433	1	0
hsa-miR-24-3p	NM_001290257	KHNYN	2556	2592	1	-23	1	1.96569e-07	0.441	0	0	-5.45975	18	21	14	3UTR	MIRT030433	1	0
hsa-miR-24-3p	NM_173607	FAM177A1	1979	1992	1	-19.7	1	0.000200293	0.485	0	0	-8.23913	11	13	6	3UTR	MIRT658423	0	0
hsa-miR-24-3p	NM_001289022	FAM177A1	1881	1894	1	-19.7	1	0.000200293	0.485	0	0	-8.23913	11	13	6	3UTR	MIRT658423	0	0
hsa-miR-24-3p	NM_004507	HUS1	1502	1535	1	-22	1	0.00725766	0.412	0	0	-3.93757	18	33	10	3UTR	MIRT679591	0	0
hsa-miR-24-3p	XM_017012115	HUS1	1536	1569	1	-22	1	0.00725766	0.412	0	0	-3.93757	18	33	10	3UTR	MIRT679591	0	0
hsa-miR-24-3p	NM_014478	CRCP	1602	1624	1	-21.9	1	0.000256506	0.412	0	0	-7.21971	13	16	7	3UTR	MIRT629398	0	0
hsa-miR-24-3p	NM_001040647	CRCP	1503	1525	1	-21.9	1	0.000256506	0.412	0	0	-7.21971	13	16	7	3UTR	MIRT629398	0	0
hsa-miR-24-3p	NM_001040648	CRCP	1371	1393	1	-21.9	1	0.000256506	0.412	0	0	-7.21971	13	16	7	3UTR	MIRT629398	0	0
hsa-miR-24-3p	NM_001142414	CRCP	1447	1469	1	-21.9	1	0.000256506	0.412	0	0	-7.21971	13	16	7	3UTR	MIRT629398	0	0
hsa-miR-24-3p	XM_005250636	RBM48	2244	2265	1	-25.5	1	0.0002208	0.559	0	0	-6.23056	16	21	11	3UTR	MIRT716157	0	0
hsa-miR-24-3p	NM_001204401	XIAP	4071	4092	1	-19.8	1	0.000313411	0.662	0	0	-12.7743	15	21	8	3UTR	MIRT053061	0	1
hsa-miR-24-3p	NM_001167	XIAP	4104	4125	1	-19.8	1	0.000313411	0.662	0	0	-12.7743	15	21	8	3UTR	MIRT053061	0	1
hsa-miR-24-3p	NM_001271187	RAP2C	804	849	1	-26.3	1	0.00231003	0.574	0	0	-7.14013	17	22	10	3UTR	MIRT030453	1	1
hsa-miR-24-3p	NM_001271186	RAP2C	1469	1514	1	-26.3	1	0.00231003	0.574	0	0	-7.14013	17	22	10	3UTR	MIRT030453	1	1
hsa-miR-24-3p	NM_021183	RAP2C	1397	1442	1	-26.3	1	0.00231003	0.574	0	0	-7.14013	17	22	10	3UTR	MIRT030453	1	1
hsa-miR-24-3p	NM_145298	APOBEC3F	3307	3330	1	-24	1	1.73844e-05	0.485	0	0	-7.3076	17	23	7	3UTR	MIRT664170	0	1
hsa-miR-24-3p	NM_022098	XPNPEP3	2600	2618	1	-20.8	1	2.93418e-06	0.397	0	0	-3.79332	15	18	11	3UTR	MIRT630809	0	1
hsa-miR-24-3p	NM_001001694	IL17REL	1993	2024	1	-26.3	1	1.26644e-05	0.397	0	0	-6.76235	20	26	10	3UTR	MIRT527694	0	1
hsa-miR-24-3p	NM_021021	SNTB1	2494	2530	1	-23.3	1	0.0202086	0.603	0	0	-5.22671	19	27	8	3UTR	MIRT030537	1	1
hsa-miR-24-3p	NM_001317008	S100A16	836	857	1	-23.3	1	0.000806224	0.456	0	0	-4.84971	17	21	7	3UTR	MIRT739232	0	0
hsa-miR-24-3p	NM_001317007	S100A16	1115	1136	1	-23.3	1	0.000806224	0.456	0	0	-4.84971	17	21	7	3UTR	MIRT739232	0	0
hsa-miR-24-3p	NM_003681	PDXK	1507	1527	1	-26.9	1	1.24501e-06	0.368	0	0	-4.52877	17	20	14	3UTR	MIRT030630	0	1
hsa-miR-24-3p	NM_001331030	PDXK	1356	1376	1	-26.9	1	1.24501e-06	0.368	0	0	-4.52877	17	20	14	3UTR	MIRT030630	0	1
hsa-miR-24-3p	NM_004782	SNAP29	2942	2970	1	-28.1	1	6.31632e-06	0.529	0	0	-3.93757	22	28	14	3UTR	MIRT653271	0	0
hsa-miR-24-3p	NM_015094	HIC2	3825	3848	1	-23.7	1	4.88967e-08	0.5	0	0	-4.76182	17	23	9	3UTR	MIRT030600	1	1
hsa-miR-24-3p	XM_011530010	HIC2	4010	4033	1	-23.7	1	4.88967e-08	0.5	0	0	-4.76182	17	23	9	3UTR	MIRT030600	1	1
hsa-miR-24-3p	NM_001284252	GUCD1	1335	1351	1	-23	1	7.89957e-05	0.412	0	0	-7.87558	14	16	10	3UTR	MIRT030611	1	1
hsa-miR-24-3p	NM_001284251	GUCD1	1338	1354	1	-23	1	7.89957e-05	0.412	0	0	-7.87558	14	16	10	3UTR	MIRT030611	1	1
hsa-miR-24-3p	NM_001284257	GUCD1	1131	1147	1	-23	1	7.89957e-05	0.412	0	0	-7.87558	14	16	10	3UTR	MIRT030611	1	1
hsa-miR-24-3p	NM_001284256	GUCD1	1134	1150	1	-23	1	7.89957e-05	0.412	0	0	-7.87558	14	16	10	3UTR	MIRT030611	1	1
hsa-miR-24-3p	NM_001284254	GUCD1	1373	1389	1	-23	1	7.89957e-05	0.412	0	0	-7.87558	14	16	10	3UTR	MIRT030611	1	1
hsa-miR-24-3p	NM_031444	GUCD1	1376	1392	1	-23	1	7.89957e-05	0.412	0	0	-7.87558	14	16	10	3UTR	MIRT030611	1	1
hsa-miR-24-3p	NM_002133	HMOX1	1414	1432	1	-21.7	1	0.000785048	0.588	0	0	-14.3975	16	18	12	3UTR	MIRT054754	0	0
hsa-miR-24-3p	NM_031910	C1QTNF6	1271	1299	1	-22.1	1	8.80817e-05	0.515	0	0	-5.22671	20	28	8	3UTR	MIRT631698	0	0
hsa-miR-24-3p	NM_014372	RNF11	2040	2056	1	-19.6	1	0.00226844	0.632	0	0	-9.65012	15	16	15	3UTR	MIRT030623	1	0
hsa-miR-24-3p	NM_004799	ZFYVE9	4961	4999	1	-21.4	1	0.00489676	0.588	0	0	-10.1092	20	38	10	3UTR	MIRT630136	0	0
hsa-miR-24-3p	NM_007324	ZFYVE9	4784	4822	1	-21.4	1	0.00489676	0.588	0	0	-10.1092	20	38	10	3UTR	MIRT630136	0	0
hsa-miR-24-3p	NM_007358	MTF2	3969	3983	1	-19	1	0.023	0.676	0	0	-14.401	12	14	9	3UTR	MIRT030417	0	0
hsa-miR-24-3p	NM_001164392	MTF2	3798	3812	1	-19	1	0.023	0.676	0	0	-14.401	12	14	9	3UTR	MIRT030417	0	0
hsa-miR-24-3p	NM_001164391	MTF2	3889	3903	1	-19	1	0.023	0.676	0	0	-14.401	12	14	9	3UTR	MIRT030417	0	0
hsa-miR-24-3p	NM_001164393	MTF2	3688	3702	1	-19	1	0.023	0.676	0	0	-14.401	12	14	9	3UTR	MIRT030417	0	0
hsa-miR-24-3p	NM_001423	EMP1	1449	1465	1	-21.3	1	0.00111788	0.5	0	0	-9.69585	15	16	15	3UTR	MIRT477425	0	0
hsa-miR-24-3p	NM_001423	EMP1	1074	1092	1	-19.4	1	0.00119236	0.515	0	0	-6.03692	15	18	9	3UTR	MIRT477425	0	0
hsa-miR-24-3p	NM_002300	LDHB	1261	1285	1	-17.5	1	0.00250191	0.662	0	0	-12.2638	12	17	7	3UTR	MIRT054323	0	0
hsa-miR-24-3p	NM_001174097	LDHB	1483	1507	1	-17.5	1	0.00250191	0.662	0	0	-12.2638	12	17	7	3UTR	MIRT054323	0	0
hsa-miR-24-3p	NM_015086	DDN	3027	3050	1	-21.8	1	5.95835e-05	0.397	0	0	-4.84971	18	23	7	3UTR	MIRT478339	1	0
hsa-miR-24-3p	NM_004905	PRDX6	744	757	1	-17.9	1	7.23774e-06	0.5	0	0	-8.78315	12	13	12	3UTR	MIRT733549	0	0
hsa-miR-24-3p	NM_022347	TOR1AIP2	2184	2203	1	-22.6	1	0.00413354	0.574	0	0	-7.38222	15	19	10	3UTR	MIRT634627	0	0
hsa-miR-24-3p	NM_001033044	GLUL	6390	6452	1	-20	1	0.00143716	0.426	0	0	-8.46221	12	16	7	3UTR	MIRT030540	0	0
hsa-miR-24-3p	NM_002065	GLUL	6746	6808	1	-20	1	0.00143716	0.426	0	0	-8.46221	12	16	7	3UTR	MIRT030540	0	0
hsa-miR-24-3p	NM_001033056	GLUL	6092	6154	1	-20	1	0.00143716	0.426	0	0	-8.46221	12	16	7	3UTR	MIRT030540	0	0
hsa-miR-24-3p	XM_006711278	GLUL	1709	1725	1	-20	1	0.0039761	0.529	0	0	-6.82767	14	16	11	3UTR	MIRT030540	0	0
hsa-miR-24-3p	NM_020443	NAV1	9273	9290	1	-23.8	1	0.00141564	0.515	0	0	-9.2861	16	17	16	3UTR	MIRT675945	0	0
hsa-miR-24-3p	XM_017002751	NAV1	8749	8766	1	-23.8	1	0.00141564	0.515	0	0	-9.2861	16	17	16	3UTR	MIRT675945	0	0
hsa-miR-24-3p	NM_001167738	NAV1	7933	7950	1	-23.8	1	0.00141564	0.515	0	0	-9.2861	16	17	16	3UTR	MIRT675945	0	0
hsa-miR-24-3p	NM_001025109	CD34	2184	2200	1	-22.7	1	1.20365e-05	0.456	0	0	-8.42926	15	16	15	3UTR	MIRT030549	0	0
hsa-miR-24-3p	NM_001773	CD34	2379	2395	1	-22.7	1	1.20365e-05	0.456	0	0	-8.42926	15	16	15	3UTR	MIRT030549	0	0
hsa-miR-24-3p	NM_006774	INMT	2174	2208	1	-23.4	1	0.000931291	0.603	0	0	-5.22701	20	34	8	3UTR	MIRT673969	0	1
hsa-miR-24-3p	NM_001199219	INMT	2171	2205	1	-23.4	1	0.000931291	0.603	0	0	-5.22701	20	34	8	3UTR	MIRT673969	0	1
hsa-miR-24-3p	NM_018229	AP5M1	2240	2256	1	-20.9	1	0.000392776	0.588	0	0	-11.2074	15	16	15	3UTR	MIRT030579	0	0
hsa-miR-24-3p	XM_011536940	AP5M1	2255	2271	1	-20.9	1	0.000392776	0.588	0	0	-11.2074	15	16	15	3UTR	MIRT030579	0	0
hsa-miR-24-3p	NM_002028	FNTB	2063	2092	1	-24.1	1	0.00053339	0.441	0	0	-8.42926	13	17	10	3UTR	MIRT030444	0	0
hsa-miR-24-3p	NM_004755	RPS6KA5	2880	2928	1	-21.5	1	0.000944337	0.618	0	0	-3.93757	20	48	8	3UTR	MIRT447723	0	0
hsa-miR-24-3p	NM_001322237	RPS6KA5	2679	2727	1	-21.5	1	0.000944337	0.618	0	0	-3.93757	20	48	8	3UTR	MIRT447723	0	0
hsa-miR-24-3p	NM_014240	LIMD1	3706	3726	1	-21	1	3.46193e-06	0.353	0	0	-4.17062	15	20	10	3UTR	MIRT030543	1	1
hsa-miR-24-3p	NM_032316	NICN1	828	854	1	-22.1	1	7.65443e-06	0.485	0	0	-9.06125	17	26	8	3UTR	MIRT670812	0	0
hsa-miR-24-3p	NM_178819	GPAT4	2907	2927	1	-27.2	1	2.19844e-06	0.338	0	0	-5.72941	17	20	15	3UTR	MIRT671467	0	0
hsa-miR-24-3p	NM_032410	HOOK3	4551	4570	1	-19.5	1	0.000250496	0.426	0	0	-3.79332	15	19	9	3UTR	MIRT670744	0	0
hsa-miR-24-3p	NM_052898	XKR4	3234	3249	1	-20.9	1	0.00241404	0.618	0	0	-7.37138	13	15	10	3UTR	MIRT665357	1	0
hsa-miR-24-3p	NM_025054	VCPIP1	4574	4595	1	-24	1	3.411e-06	0.574	0	0	-6.23647	18	21	8	3UTR	MIRT673622	1	1
hsa-miR-24-3p	NM_207330	NIPAL1	4402	4423	1	-20.6	1	0.00092608	0.441	0	0	-8.46221	14	21	7	3UTR	MIRT667207	0	0
hsa-miR-24-3p	NM_001432	EREG	1944	1961	1	-20.7	1	0.000145902	0.603	0	0	-12.2638	13	17	7	3UTR	MIRT739225	0	0
hsa-miR-24-3p	NM_020859	SHROOM3	8698	8728	1	-24.6	1	0.00481852	0.485	0	0	-3.79332	21	30	9	3UTR	MIRT653829	0	0
hsa-miR-24-3p	NM_006457	PDLIM5	5154	5174	1	-23.5	1	7.02888e-05	0.559	0	0	-9.17159	17	20	9	3UTR	MIRT661872	0	0
hsa-miR-24-3p	NM_001256426	PDLIM5	5241	5261	1	-23.5	1	7.02888e-05	0.559	0	0	-9.17159	17	20	9	3UTR	MIRT661872	0	0
hsa-miR-24-3p	NM_001256427	PDLIM5	2856	2876	1	-23.5	1	7.02888e-05	0.559	0	0	-9.17159	17	20	9	3UTR	MIRT661872	0	0
hsa-miR-24-3p	NM_001011513	PDLIM5	4827	4847	1	-23.5	1	7.02888e-05	0.559	0	0	-9.17159	17	20	9	3UTR	MIRT661872	0	0
hsa-miR-24-3p	NM_001256425	PDLIM5	4735	4755	1	-23.5	1	7.02888e-05	0.559	0	0	-9.17159	17	20	9	3UTR	MIRT661872	0	0
hsa-miR-24-3p	XM_017010769	CEP57L1	2580	2598	1	-18	1	0.00188418	0.559	0	0	-8.57351	14	18	6	3UTR	MIRT670318	0	0
hsa-miR-24-3p	NM_173830	CEP57L1	2580	2598	1	-18	1	0.00188418	0.559	0	0	-8.57351	14	18	6	3UTR	MIRT670318	0	0
hsa-miR-24-3p	NM_001030060	SAMD5	2769	2791	1	-22.5	1	0.00555263	0.676	0	0	-9.95757	18	22	11	3UTR	MIRT654023	0	0
hsa-miR-24-3p	NM_198887	NUP43	3741	3781	1	-23	1	0.00579992	0.574	0	0	-7.54034	17	22	8	3UTR	MIRT655669	0	1
hsa-miR-24-3p	NM_001243327	RAET1E	868	887	1	-20.9	1	0.000122097	0.5	0	0	-7.7949	17	19	11	3UTR	MIRT669875	0	0
hsa-miR-24-3p	NM_203342	EPB41	3720	3740	1	-22.9	1	0.000213012	0.515	0	0	-4.84971	16	20	7	3UTR	MIRT638768	0	0
hsa-miR-24-3p	NM_001166005	EPB41	3682	3702	1	-22.9	1	0.000213012	0.515	0	0	-4.84971	16	20	7	3UTR	MIRT638768	0	0
hsa-miR-24-3p	NM_203343	EPB41	3415	3435	1	-22.9	1	0.000213012	0.515	0	0	-4.84971	16	20	7	3UTR	MIRT638768	0	0
hsa-miR-24-3p	NM_004437	EPB41	3544	3564	1	-22.9	1	0.000213012	0.515	0	0	-4.84971	16	20	7	3UTR	MIRT638768	0	0
hsa-miR-24-3p	NM_001166007	EPB41	3503	3523	1	-22.9	1	0.000213012	0.515	0	0	-4.84971	16	20	7	3UTR	MIRT638768	0	0
hsa-miR-24-3p	XM_017000586	EPB41	3688	3708	1	-22.9	1	0.000213012	0.515	0	0	-4.84971	16	20	7	3UTR	MIRT638768	0	0
hsa-miR-24-3p	NM_005610	RBBP4	6108	6131	1	-28.7	1	3.59989e-05	0.588	0	0	-10.3702	20	23	10	3UTR	MIRT673027	1	1
hsa-miR-24-3p	NM_001135255	RBBP4	6105	6128	1	-28.7	1	3.59989e-05	0.588	0	0	-10.3702	20	23	10	3UTR	MIRT673027	1	1
hsa-miR-24-3p	NM_001135256	RBBP4	6008	6031	1	-28.7	1	3.59989e-05	0.588	0	0	-10.3702	20	23	10	3UTR	MIRT673027	1	1
hsa-miR-24-3p	NM_019034	RHOF	1266	1290	1	-24.5	1	3.77632e-05	0.471	0	0	-7.28438	20	24	9	3UTR	MIRT679472	0	0
hsa-miR-24-3p	NM_020993	BCL7A	1998	2032	1	-23.6	1	0.00162776	0.471	0	0	-10.6535	17	21	10	3UTR	MIRT050374	0	1
hsa-miR-24-3p	NM_001024808	BCL7A	1935	1969	1	-23.6	1	0.00162776	0.471	0	0	-10.6535	17	21	10	3UTR	MIRT050374	0	1
hsa-miR-24-3p	XM_011538095	ABCB9	2989	3042	1	-29.3	1	0.00166458	0.382	0	0	-6.23647	15	19	8	3UTR	MIRT733625	1	1
hsa-miR-24-3p	NM_019624	ABCB9	2637	2690	1	-29.3	1	0.00166458	0.382	0	0	-6.23647	15	19	8	3UTR	MIRT733625	1	1
hsa-miR-24-3p	NM_001243013	ABCB9	2577	2630	1	-29.3	1	0.00166458	0.382	0	0	-6.23647	15	19	8	3UTR	MIRT733625	1	1
hsa-miR-24-3p	NM_019625	ABCB9	2766	2819	1	-29.3	1	0.00166458	0.382	0	0	-6.23647	15	19	8	3UTR	MIRT733625	1	1
hsa-miR-24-3p	NM_170672	RASGRP3	3896	3911	1	-23	1	0.000118109	0.588	0	0	-4.76182	13	15	8	3UTR	MIRT654435	0	0
hsa-miR-24-3p	NM_001139488	RASGRP3	3983	3998	1	-23	1	0.000118109	0.588	0	0	-4.76182	13	15	8	3UTR	MIRT654435	0	0
hsa-miR-24-3p	NM_015376	RASGRP3	3538	3553	1	-23	1	0.000118109	0.588	0	0	-4.76182	13	15	8	3UTR	MIRT654435	0	0
hsa-miR-24-3p	NM_020714	ZNF490	4600	4638	1	-26.9	1	2.90911e-06	0.412	0	0	-6.28309	16	21	11	3UTR	MIRT672205	0	1
hsa-miR-24-3p	NM_025189	ZNF430	2245	2266	1	-18.9	1	5.79056e-05	0.412	0	0	-7.07546	12	15	6	3UTR	MIRT626828	0	0
hsa-miR-24-3p	NM_001114093	LSM14A	2378	2396	1	-19.8	1	2.5814e-05	0.544	0	0	-5.57006	14	18	8	3UTR	MIRT571909	0	0
hsa-miR-24-3p	NM_015578	LSM14A	2321	2339	1	-19.8	1	2.5814e-05	0.544	0	0	-5.57006	14	18	8	3UTR	MIRT571909	0	0
hsa-miR-24-3p	XM_011527428	ZNF566	2206	2220	1	-20.2	0	0.000185637	0.603	0	0	-17.1102	12	14	10	3UTR	MIRT643278	0	0
hsa-miR-24-3p	XM_006723447	ZNF566	2444	2458	1	-20.2	0	0.000185637	0.603	0	0	-17.1102	12	14	10	3UTR	MIRT643278	0	0
hsa-miR-24-3p	NM_001145345	ZNF566	2100	2114	1	-20.2	0	0.000185637	0.603	0	0	-17.1102	12	14	10	3UTR	MIRT643278	0	0
hsa-miR-24-3p	NM_032838	ZNF566	2035	2049	1	-20.2	0	0.000185637	0.603	0	0	-17.1102	12	14	10	3UTR	MIRT643278	0	0
hsa-miR-24-3p	NM_002940	ABCE1	3107	3137	1	-21.6	1	7.04012e-05	0.618	0	0	-7.38222	17	19	17	3UTR	MIRT030495	0	0
hsa-miR-24-3p	NM_002609	PDGFRB	4278	4294	1	-24.7	1	3.40313e-06	0.382	0	0	-4.99396	15	16	15	3UTR	MIRT735355	1	1
hsa-miR-24-3p	NM_003062	SLIT3	7850	7873	1	-26.3	1	0.00139208	0.471	0	0	-6.9954	18	23	10	3UTR	MIRT739235	0	0
hsa-miR-24-3p	NM_001271946	SLIT3	7871	7894	1	-26.3	1	0.00139208	0.471	0	0	-6.9954	18	23	10	3UTR	MIRT739235	0	0
hsa-miR-24-3p	XM_017009779	SLIT3	7253	7276	1	-26.3	1	0.00139208	0.471	0	0	-6.9954	18	23	10	3UTR	MIRT739235	0	0
hsa-miR-24-3p	NM_000551	VHL	4103	4129	1	-20	1	0.000514929	0.412	0	0	-3.93757	17	26	8	3UTR	MIRT030519	0	0
hsa-miR-24-3p	NM_198156	VHL	3980	4006	1	-20	1	0.000514929	0.412	0	0	-3.93757	17	26	8	3UTR	MIRT030519	0	0
hsa-miR-24-3p	XM_017018012	AKIP1	2411	2427	1	-23.3	1	2.5902e-05	0.441	0	0	-7.7949	15	16	15	3UTR	MIRT680290	0	0
hsa-miR-24-3p	NM_001127457	CRY2	2024	2047	1	-21.7	1	7.45476e-05	0.456	0	0	-15.9849	17	23	10	3UTR	MIRT615060	1	1
hsa-miR-24-3p	NM_021117	CRY2	2160	2183	1	-21.7	1	7.45476e-05	0.456	0	0	-15.9849	17	23	10	3UTR	MIRT615060	1	1
hsa-miR-24-3p	NM_001324098	GLYR1	2926	2957	1	-20.5	1	0.00147437	0.324	0	0	-7.14013	16	31	10	3UTR	MIRT030400	0	0
hsa-miR-24-3p	NM_001308096	GLYR1	2873	2904	1	-20.5	1	0.00147437	0.324	0	0	-7.14013	16	31	10	3UTR	MIRT030400	0	0
hsa-miR-24-3p	NM_032569	GLYR1	2891	2922	1	-20.5	1	0.00147437	0.324	0	0	-7.14013	16	31	10	3UTR	MIRT030400	0	0
hsa-miR-24-3p	NM_001033057	MAGI1	6203	6238	1	-23.7	1	0.0124958	0.544	0	0	-10.1092	16	25	10	3UTR	MIRT030459	1	1
hsa-miR-24-3p	NM_015520	MAGI1	6376	6411	1	-23.7	1	0.0124958	0.544	0	0	-10.1092	16	25	10	3UTR	MIRT030459	1	1
hsa-miR-24-3p	NM_001256267	MYPN	4706	4733	1	-24.8	1	0.00108848	0.618	0	0	-6.46921	16	21	9	3UTR	MIRT678398	1	0
hsa-miR-24-3p	NM_001256268	MYPN	5115	5142	1	-24.8	1	0.00108848	0.618	0	0	-6.46921	16	21	9	3UTR	MIRT678398	1	0
hsa-miR-24-3p	NM_032578	MYPN	4811	4838	1	-24.8	1	0.00108848	0.618	0	0	-6.46921	16	21	9	3UTR	MIRT678398	1	0
hsa-miR-24-3p	NM_003901	SGPL1	3585	3602	1	-21.2	1	0.000148726	0.544	0	0	-10.1092	15	17	10	3UTR	MIRT673038	0	0
hsa-miR-24-3p	NM_017626	DNAJB12	3056	3093	1	-24.8	1	7.85833e-05	0.544	0	0	-8.57351	18	24	11	3UTR	MIRT030463	1	1
hsa-miR-24-3p	NM_001002762	DNAJB12	4218	4255	1	-24.8	1	7.85833e-05	0.544	0	0	-8.57351	18	24	11	3UTR	MIRT030463	1	1
hsa-miR-24-3p	NM_001351267	TSPAN14	1259	1281	1	-25	1	3.73742e-05	0.426	0	0	-7.86061	19	22	11	3UTR	MIRT030452	1	1
hsa-miR-24-3p	NM_001351267	TSPAN14	1135	1150	1	-23.5	1	0.00353958	0.382	0	0	-8.25288	13	15	11	3UTR	MIRT030452	1	1
hsa-miR-24-3p	NM_030927	TSPAN14	1078	1100	1	-25	1	3.73742e-05	0.426	0	0	-7.86061	19	22	11	3UTR	MIRT030452	1	1
hsa-miR-24-3p	NM_030927	TSPAN14	954	969	1	-23.5	1	0.00353958	0.382	0	0	-8.25288	13	15	11	3UTR	MIRT030452	1	1
hsa-miR-24-3p	NM_001128309	TSPAN14	709	731	1	-25	1	3.73742e-05	0.426	0	0	-7.86061	19	22	11	3UTR	MIRT030452	1	1
hsa-miR-24-3p	NM_001128309	TSPAN14	585	600	1	-23.5	1	0.00353958	0.382	0	0	-8.25288	13	15	11	3UTR	MIRT030452	1	1
hsa-miR-24-3p	XM_017016713	TSPAN14	1057	1079	1	-25	1	3.73742e-05	0.426	0	0	-7.86061	19	22	11	3UTR	MIRT030452	1	1
hsa-miR-24-3p	XM_017016713	TSPAN14	933	948	1	-23.5	1	0.00353958	0.382	0	0	-8.25288	13	15	11	3UTR	MIRT030452	1	1
hsa-miR-24-3p	NM_174893	C17orf49	642	700	1	-24.7	1	0.0132126	0.426	0	0	-3.79332	16	35	8	3UTR	MIRT480435	0	1
hsa-miR-24-3p	NM_001142799	C17orf49	540	598	1	-24.7	1	0.0132126	0.426	0	0	-3.79332	16	35	8	3UTR	MIRT480435	0	1
hsa-miR-24-3p	NM_001126113	TP53	1280	1304	1	-24.2	1	1.42845e-05	0.426	0	0	-7.97342	17	24	7	3UTR	MIRT734677	0	0
hsa-miR-24-3p	NM_001276695	TP53	1280	1304	1	-24.2	1	1.42845e-05	0.426	0	0	-7.97342	17	24	7	3UTR	MIRT734677	0	0
hsa-miR-24-3p	NM_001126114	TP53	1353	1377	1	-24.2	1	1.42845e-05	0.426	0	0	-7.97342	17	24	7	3UTR	MIRT734677	0	0
hsa-miR-24-3p	NM_001276696	TP53	1353	1377	1	-24.2	1	1.42845e-05	0.426	0	0	-7.97342	17	24	7	3UTR	MIRT734677	0	0
hsa-miR-24-3p	NM_001126117	TP53	960	984	1	-24.2	1	1.42845e-05	0.426	0	0	-7.97342	17	24	7	3UTR	MIRT734677	0	0
hsa-miR-24-3p	NM_001276699	TP53	960	984	1	-24.2	1	1.42845e-05	0.426	0	0	-7.97342	17	24	7	3UTR	MIRT734677	0	0
hsa-miR-24-3p	NM_001126116	TP53	1033	1057	1	-24.2	1	1.42845e-05	0.426	0	0	-7.97342	17	24	7	3UTR	MIRT734677	0	0
hsa-miR-24-3p	NM_001276698	TP53	1033	1057	1	-24.2	1	1.42845e-05	0.426	0	0	-7.97342	17	24	7	3UTR	MIRT734677	0	0
hsa-miR-24-3p	NM_139162	MIEF2	2122	2163	1	-26.2	1	3.17164e-09	0.485	0	0	-5.33701	17	21	12	3UTR	MIRT764053	0	0
hsa-miR-24-3p	NM_001144900	MIEF2	2048	2089	1	-26.2	1	3.17164e-09	0.485	0	0	-5.33701	17	21	12	3UTR	MIRT764053	0	0
hsa-miR-24-3p	NM_148886	MIEF2	1970	2011	1	-26.2	1	3.17164e-09	0.485	0	0	-5.33701	17	21	12	3UTR	MIRT764053	0	0
hsa-miR-24-3p	NM_001142610	ULK2	3703	3728	1	-24.4	1	5.67329e-05	0.529	0	0	-11.357	17	25	11	3UTR	MIRT674456	0	0
hsa-miR-24-3p	NM_014683	ULK2	8944	8969	1	-24.4	1	5.72571e-05	0.529	0	0	-11.357	17	25	11	3UTR	MIRT674456	0	0
hsa-miR-24-3p	NM_001045	SLC6A4	2688	2701	1	-22.3	1	5.2853e-05	0.5	0	0	-8.88086	12	13	12	3UTR	MIRT732998	0	0
hsa-miR-24-3p	NM_001045	SLC6A4	4971	4998	1	-22.4	1	0.000189299	0.441	0	0	-5.49511	18	27	8	3UTR	MIRT732998	0	0
hsa-miR-24-3p	XM_011527668	CIRBP	877	892	1	-18.4	1	0.0139408	0.647	0	0	-19.8372	14	15	14	3UTR	MIRT030423	0	0
hsa-miR-24-3p	NM_130807	MOB3A	2824	2839	1	-22.7	1	0.0586909	0.412	0	0	-12.2638	14	15	14	3UTR	MIRT671888	0	0
hsa-miR-24-3p	XM_024451360	MOB3A	2785	2800	1	-22.7	1	0.0586909	0.412	0	0	-12.2638	14	15	14	3UTR	MIRT671888	0	0
hsa-miR-24-3p	NM_020933	ZNF317	2219	2238	1	-21.3	1	0.000467102	0.485	0	0	-12.6861	15	19	8	3UTR	MIRT030552	0	0
hsa-miR-24-3p	NM_001190791	ZNF317	2123	2142	1	-21.3	1	0.000467102	0.485	0	0	-12.6861	15	19	8	3UTR	MIRT030552	0	0
hsa-miR-24-3p	NM_175883	OR7D2	2430	2476	1	-22.2	1	7.94298e-06	0.618	0	0	-9.54656	14	19	12	3UTR	MIRT634482	0	0
hsa-miR-24-3p	NM_152753	SCUBE3	6679	6693	1	-22.9	1	0.000850177	0.5	0	0	-8.917	13	14	13	3UTR	MIRT678675	0	0
hsa-miR-24-3p	NM_139012	MAPK14	2208	2234	1	-27.6	1	0.00594262	0.456	0	0	-3.93757	19	26	8	3UTR	MIRT002950	1	1
hsa-miR-24-3p	NM_139014	MAPK14	2129	2155	1	-27.6	1	0.00594262	0.456	0	0	-3.93757	19	26	8	3UTR	MIRT002950	1	1
hsa-miR-24-3p	NM_001315	MAPK14	2208	2234	1	-27.6	1	0.00594262	0.456	0	0	-3.93757	19	26	8	3UTR	MIRT002950	1	1
hsa-miR-24-3p	XM_006714998	MAPK14	1683	1709	1	-27.6	1	0.00594262	0.456	0	0	-3.93757	19	26	8	3UTR	MIRT002950	1	1
hsa-miR-24-3p	NM_057161	KLHDC3	1832	1852	1	-22.4	1	0.000702768	0.426	0	0	-3.79332	16	20	6	3UTR	MIRT030532	0	1
hsa-miR-24-3p	NM_001402	EEF1A1	2476	2535	1	-26.5	1	3.46125e-05	0.5	0	0	-3.93757	19	30	10	3UTR	MIRT050378	0	0
hsa-miR-27a-3p	XM_005248093	FRYL	7740	7755	0.961538	-18.3	1	0.432641	0.662	0	0	-6.85115	13	15	9	3UTR	MIRT739443	1	1
hsa-miR-27a-3p	NM_002657	PLAGL2	3016	3035	1	-26.2	1	0.00049872	0.5	0	0	-6.47918	17	19	10	3UTR	MIRT501602	1	1
hsa-miR-27a-3p	NM_002577	PAK2	3112	3129	1	-17.9	1	0.000585961	0.426	0	0	-6.75067	14	17	8	3UTR	MIRT727024	0	0
hsa-miR-27a-3p	XM_011512556	NCBP2	4623	4641	1	-19.5	1	0.000458372	0.515	0	0	-9.70677	16	18	10	3UTR	MIRT472428	0	0
hsa-miR-27a-3p	XM_011512557	NCBP2	4737	4755	1	-19.5	1	0.000458372	0.515	0	0	-9.70677	16	18	10	3UTR	MIRT472428	0	0
hsa-miR-27a-3p	XM_011512558	NCBP2	4662	4680	1	-19.5	1	0.000458372	0.515	0	0	-9.70677	16	18	10	3UTR	MIRT472428	0	0
hsa-miR-27a-3p	NM_016322	RAB14	2449	2472	1	-20.7	1	3.78413e-05	0.632	0	0	-9.77961	15	17	15	3UTR	MIRT469831	1	1
hsa-miR-27a-3p	NM_001329990	MIGA2	2440	2461	1	-20.4	1	3.51839e-05	0.397	0	0	-8.25293	16	21	10	3UTR	MIRT476985	0	0
hsa-miR-27a-3p	NM_030810	TXNDC5	2648	2678	1	-21	1	0.000311359	0.559	0	0	-3.79332	20	30	8	3UTR	MIRT451841	0	0
hsa-miR-27a-3p	NM_001145549	TXNDC5	2612	2642	1	-21	1	0.000311359	0.559	0	0	-3.79332	20	30	8	3UTR	MIRT451841	0	0
hsa-miR-27a-3p	NM_001165034	RNF182	1356	1373	1	-17.1	1	0.0103932	0.588	0	0	-4.02637	14	17	9	3UTR	MIRT028709	1	1
hsa-miR-27a-3p	NM_001165032	RNF182	1469	1486	1	-17.1	1	0.0103932	0.588	0	0	-4.02637	14	17	9	3UTR	MIRT028709	1	1
hsa-miR-27a-3p	NM_152737	RNF182	1386	1403	1	-17.1	1	0.0103932	0.588	0	0	-4.02637	14	17	9	3UTR	MIRT028709	1	1
hsa-miR-27a-3p	NM_001165033	RNF182	1248	1265	1	-17.1	1	0.0103932	0.588	0	0	-4.02637	14	17	9	3UTR	MIRT028709	1	1
hsa-miR-27a-3p	NM_001195045	YAP1	3580	3636	1	-21.4	1	0.000955188	0.588	0	0	-5.52986	18	27	9	3UTR	MIRT732285	1	1
hsa-miR-27a-3p	XM_017025749	SMAD2	3968	3979	1	-18.2	1	4.70496e-05	0.471	0	0	-8.07147	10	11	10	3UTR	MIRT726493	1	0
hsa-miR-27a-3p	NM_021127	PMAIP1	691	729	1	-19.2	1	0.000181841	0.471	0	0	-5.22671	15	18	8	3UTR	MIRT148810	0	0
hsa-miR-27a-3p	NM_001320458	WNT9B	1509	1520	1	-18.2	1	0.000434122	0.456	0	0	-8.07147	10	11	10	3UTR	MIRT651505	0	0
hsa-miR-27a-3p	XM_005273610	SLC7A2	2976	3025	1	-23.5	1	0.0290242	0.574	0	0	-5.03583	17	25	8	3UTR	MIRT565573	0	1
hsa-miR-27a-3p	NM_001008539	SLC7A2	2915	2964	1	-23.5	1	0.0290242	0.574	0	0	-5.03583	17	25	8	3UTR	MIRT565573	0	1
hsa-miR-27a-3p	NM_001164771	SLC7A2	2911	2960	1	-23.5	1	0.0290242	0.574	0	0	-5.03583	17	25	8	3UTR	MIRT565573	0	1
hsa-miR-27a-3p	NM_003046	SLC7A2	2908	2957	1	-23.5	1	0.0290242	0.574	0	0	-5.03583	17	25	8	3UTR	MIRT565573	0	1
hsa-miR-27a-3p	NM_021214	ABHD17C	1442	1459	1	-17.8	1	1.66331e-05	0.544	0	0	-12.175	15	17	13	3UTR	MIRT028741	1	1
hsa-miR-27a-3p	NM_001348440	AP3B2	2374	2385	1	-17.3	1	0.00170551	0.485	0	0	-8.33988	10	11	10	3UTR	MIRT498650	0	0
hsa-miR-27a-3p	NM_052855	ANKRD40	1882	1903	1	-20.6	1	0.01489	0.647	0	0	-8.34077	18	21	8	3UTR	MIRT481918	1	1
hsa-miR-27a-3p	NM_178040	ERC1	7248	7270	1	-22.1	1	0.00188033	0.471	0	0	-4.17062	18	22	9	3UTR	MIRT457170	0	0
hsa-miR-27a-3p	NM_178039	ERC1	7164	7186	1	-22.1	1	0.00188033	0.471	0	0	-4.17062	18	22	9	3UTR	MIRT457170	0	0
hsa-miR-27a-3p	NM_001301248	ERC1	7189	7211	1	-22.1	1	0.00188033	0.471	0	0	-4.17062	18	22	9	3UTR	MIRT457170	0	0
hsa-miR-27a-3p	NM_006472	TXNIP	2525	2540	1	-18	1	8.05719e-05	0.5	0	0	-6.85115	13	15	9	3UTR	MIRT059144	0	0
hsa-miR-27a-3p	NM_001313972	TXNIP	2156	2171	1	-18	1	8.05719e-05	0.5	0	0	-6.85115	13	15	9	3UTR	MIRT059144	0	0
hsa-miR-27a-3p	NM_004725	BUB3	2520	2545	1	-19.8	1	0.0103071	0.647	0	0	-6.08354	17	25	12	3UTR	MIRT480584	0	0
hsa-miR-27a-3p	NM_001007793	BUB3	1293	1318	1	-19.8	1	0.0103071	0.647	0	0	-6.08354	17	25	12	3UTR	MIRT480584	0	0
hsa-miR-27a-3p	NM_001135919	SLC46A3	1937	1969	1	-23.5	1	0.00257661	0.647	0	0	-7.86061	17	21	9	3UTR	MIRT500099	0	1
hsa-miR-27a-3p	NM_181785	SLC46A3	2481	2513	1	-23.5	1	0.00268035	0.647	0	0	-7.86061	17	21	9	3UTR	MIRT500099	0	1
hsa-miR-27a-3p	NM_002015	FOXO1	3782	3812	1	-23.3	1	0.00575131	0.618	0	0	-3.93757	16	19	9	3UTR	MIRT001088	1	1
hsa-miR-27a-3p	NM_001278438	FNDC3A	5788	5798	1	-17.3	1	0.000133373	0.662	0	0	-11.4183	9	10	9	3UTR	MIRT476828	1	1
hsa-miR-27a-3p	NM_014923	FNDC3A	5369	5379	1	-17.3	1	0.000133373	0.662	0	0	-11.4183	9	10	9	3UTR	MIRT476828	1	1
hsa-miR-27a-3p	NM_015020	PHLPP2	5354	5371	1	-20.9	1	6.73067e-05	0.559	0	0	-9.13263	15	17	11	3UTR	MIRT726949	1	1
hsa-miR-27a-3p	NM_001289003	PHLPP2	5500	5517	1	-20.9	1	6.73067e-05	0.559	0	0	-9.13263	15	17	11	3UTR	MIRT726949	1	1
hsa-miR-27a-3p	NM_001128	AP1G1	6505	6520	1	-18.1	1	0.0182757	0.588	0	0	-12.4177	13	15	8	3UTR	MIRT481855	0	1
hsa-miR-27a-3p	NM_001030007	AP1G1	6514	6529	1	-18.1	1	0.0182757	0.588	0	0	-12.4177	13	15	8	3UTR	MIRT481855	0	1
hsa-miR-27a-3p	NM_138473	SP1	4108	4126	1	-19.8	1	0.000746319	0.574	0	0	-10.1092	16	18	10	3UTR	MIRT002403	1	0
hsa-miR-27a-3p	NM_003109	SP1	4045	4063	1	-19.8	1	0.000746319	0.574	0	0	-10.1092	16	18	10	3UTR	MIRT002403	1	0
hsa-miR-27a-3p	NM_001172438	PEG10	5068	5089	1	-20.2	1	0.00576342	0.574	0	0	-10.1658	15	21	11	3UTR	MIRT104478	1	1
hsa-miR-27a-3p	NM_001184962	PEG10	5057	5078	1	-20.2	1	0.00576342	0.574	0	0	-10.1658	15	21	11	3UTR	MIRT104478	1	1
hsa-miR-27a-3p	NM_001040152	PEG10	5057	5078	1	-20.2	1	0.00576342	0.574	0	0	-10.1658	15	21	11	3UTR	MIRT104478	1	1
hsa-miR-27a-3p	NM_020390	EIF5A2	4691	4711	1	-19	1	0.00162009	0.603	0	0	-5.83853	16	20	11	3UTR	MIRT558181	1	1
hsa-miR-27a-3p	NM_013995	LAMP2	1891	1908	1	-17.7	1	0.0112963	0.632	0	0	-7.91236	15	17	12	3UTR	MIRT731462	0	0
hsa-miR-27a-3p	NM_015374	SUN2	3063	3103	1	-26.1	1	0.000154454	0.397	0	0	-5.08246	17	19	17	3UTR	MIRT050037	0	0
hsa-miR-27a-3p	NM_001199579	SUN2	3126	3166	1	-26.1	1	0.000154454	0.397	0	0	-5.08246	17	19	17	3UTR	MIRT050037	0	0
hsa-miR-27a-3p	NM_001199580	SUN2	3062	3102	1	-26.1	1	0.000154454	0.397	0	0	-5.08246	17	19	17	3UTR	MIRT050037	0	0
hsa-miR-27a-3p	NM_004229	MED14	5279	5299	1	-21.1	1	0.0018609	0.603	0	0	-9.28323	17	20	11	3UTR	MIRT727219	1	1
hsa-miR-27a-3p	NM_001025107	ADAR	6257	6275	1	-22.2	1	0.00227034	0.676	0	0	-4.957	16	18	11	3UTR	MIRT728386	0	0
hsa-miR-27a-3p	NM_015841	ADAR	6253	6271	1	-22.2	1	0.00227034	0.676	0	0	-4.957	16	18	11	3UTR	MIRT728386	0	0
hsa-miR-27a-3p	NM_015840	ADAR	6310	6328	1	-22.2	1	0.00227034	0.676	0	0	-4.957	16	18	11	3UTR	MIRT728386	0	0
hsa-miR-27a-3p	NM_001111	ADAR	6388	6406	1	-22.2	1	0.00227034	0.676	0	0	-4.957	16	18	11	3UTR	MIRT728386	0	0
hsa-miR-27a-3p	NM_001193495	ADAR	6426	6444	1	-22.2	1	0.00227034	0.676	0	0	-4.957	16	18	11	3UTR	MIRT728386	0	0
hsa-miR-27a-3p	XM_006711112	ADAR	6018	6036	1	-22.2	1	0.00227034	0.676	0	0	-4.957	16	18	11	3UTR	MIRT728386	0	0
hsa-miR-27a-3p	NM_016040	TMED5	5220	5274	1	-21.2	1	0.000952455	0.647	0	0	-7.05204	12	14	12	3UTR	MIRT466198	1	1
hsa-miR-27a-3p	NM_001167830	TMED5	5269	5323	1	-21.2	1	0.000952455	0.647	0	0	-7.05204	12	14	12	3UTR	MIRT466198	1	1
hsa-miR-27a-3p	NM_003482	KMT2D	18491	18517	1	-27.4	1	2.87559e-05	0.485	0	0	-6.51454	17	20	16	3UTR	MIRT050025	0	0
hsa-miR-27a-3p	NM_002310	LIFR	5029	5050	1	-21.4	1	0.0196187	0.662	0	0	-10.1194	15	21	6	3UTR	MIRT028740	1	1
hsa-miR-27a-3p	NM_001127671	LIFR	5197	5218	1	-21.4	1	0.0196187	0.662	0	0	-10.1194	15	21	6	3UTR	MIRT028740	1	1
hsa-miR-27a-3p	NM_016227	SUCO	5852	5883	1	-22.3	1	0.0623614	0.647	0	0	-8.57351	18	31	8	3UTR	MIRT485066	1	1
hsa-miR-27a-3p	NM_014283	SUCO	5593	5624	1	-22.3	1	0.0623614	0.647	0	0	-8.57351	18	31	8	3UTR	MIRT485066	1	1
hsa-miR-27a-3p	NM_001282751	SUCO	5433	5464	1	-22.3	1	0.0623614	0.647	0	0	-8.57351	18	31	8	3UTR	MIRT485066	1	1
hsa-miR-27a-3p	NM_001282750	SUCO	4480	4511	1	-22.3	1	0.0623614	0.647	0	0	-8.57351	18	31	8	3UTR	MIRT485066	1	1
hsa-miR-27a-3p	NM_001168238	ABL2	9082	9117	1	-24.8	1	7.42691e-07	0.338	0	0	-9.54656	17	35	10	3UTR	MIRT728413	1	1
hsa-miR-27a-3p	NM_001168236	ABL2	9391	9426	1	-24.8	1	7.42691e-07	0.338	0	0	-9.54656	17	35	10	3UTR	MIRT728413	1	1
hsa-miR-27a-3p	NM_001168237	ABL2	9145	9180	1	-24.8	1	7.42691e-07	0.338	0	0	-9.54656	17	35	10	3UTR	MIRT728413	1	1
hsa-miR-27a-3p	NM_007314	ABL2	9454	9489	1	-24.8	1	7.42691e-07	0.338	0	0	-9.54656	17	35	10	3UTR	MIRT728413	1	1
hsa-miR-27a-3p	NM_001168239	ABL2	8795	8830	1	-24.8	1	7.42691e-07	0.338	0	0	-9.54656	17	35	10	3UTR	MIRT728413	1	1
hsa-miR-27a-3p	NM_001136000	ABL2	8858	8893	1	-24.8	1	7.42691e-07	0.338	0	0	-9.54656	17	35	10	3UTR	MIRT728413	1	1
hsa-miR-27a-3p	NM_005158	ABL2	9167	9202	1	-24.8	1	7.42691e-07	0.338	0	0	-9.54656	17	35	10	3UTR	MIRT728413	1	1
hsa-miR-27a-3p	NM_001166355	LFNG	2010	2034	1	-21.3	1	0.00385238	0.529	0	0	-7.27064	18	24	8	3UTR	MIRT487164	0	0
hsa-miR-27a-3p	NM_002304	LFNG	1798	1822	1	-21.3	1	0.00385238	0.529	0	0	-7.27064	18	24	8	3UTR	MIRT487164	0	0
hsa-miR-27a-3p	NM_001040167	LFNG	2114	2138	1	-21.3	1	0.00385238	0.529	0	0	-7.27064	18	24	8	3UTR	MIRT487164	0	0
hsa-miR-27a-3p	NM_004926	ZFP36L1	2375	2392	1	-19.8	1	0.0124444	0.529	0	0	-7.14013	15	17	10	3UTR	MIRT463310	1	1
hsa-miR-27a-3p	NM_001204423	RGS6	1546	1579	1	-27.8	1	1.28672e-05	0.5	0	0	-3.93757	20	24	15	3UTR	MIRT715443	1	1
hsa-miR-27a-3p	NM_001204424	RGS6	2073	2106	1	-27.8	1	1.28672e-05	0.5	0	0	-3.93757	20	24	15	3UTR	MIRT715443	1	1
hsa-miR-27a-3p	XM_024449771	RGS6	2019	2052	1	-27.8	1	1.28672e-05	0.5	0	0	-3.93757	20	24	15	3UTR	MIRT715443	1	1
hsa-miR-27a-3p	NM_001204416	RGS6	1835	1868	1	-27.8	1	1.28672e-05	0.5	0	0	-3.93757	20	24	15	3UTR	MIRT715443	1	1
hsa-miR-27a-3p	NM_004296	RGS6	1781	1814	1	-27.8	1	1.28672e-05	0.5	0	0	-3.93757	20	24	15	3UTR	MIRT715443	1	1
hsa-miR-27a-3p	NM_001204419	RGS6	1724	1757	1	-27.8	1	1.28672e-05	0.5	0	0	-3.93757	20	24	15	3UTR	MIRT715443	1	1
hsa-miR-27a-3p	XM_017021829	RGS6	1731	1764	1	-27.8	1	1.28672e-05	0.5	0	0	-3.93757	20	24	15	3UTR	MIRT715443	1	1
hsa-miR-27a-3p	NM_001166052	APBB2	2900	2915	1	-20	0	4.07309e-05	0.529	0	0	-15.5666	13	15	10	3UTR	MIRT050013	0	0
hsa-miR-27a-3p	NM_001166051	APBB2	2906	2921	1	-20	0	4.07309e-05	0.529	0	0	-15.5666	13	15	10	3UTR	MIRT050013	0	0
hsa-miR-27a-3p	NM_001286206	CEP162	4308	4339	1	-22.9	1	0.00151414	0.574	0	0	-11.1505	15	19	8	3UTR	MIRT461487	0	0
hsa-miR-27a-3p	NM_014895	CEP162	4362	4393	1	-22.9	1	0.00151414	0.574	0	0	-11.1505	15	19	8	3UTR	MIRT461487	0	0
hsa-miR-27a-3p	NM_024595	AKIRIN1	1388	1405	1	-17.9	1	0.000244149	0.5	0	0	-12.428	13	17	8	3UTR	MIRT190175	1	1
hsa-miR-27a-3p	NM_001136275	AKIRIN1	1253	1270	1	-17.9	1	0.000244149	0.5	0	0	-12.428	13	17	8	3UTR	MIRT190175	1	1
hsa-miR-27a-3p	NM_203394	E2F7	5178	5197	1	-20.9	1	0.00170765	0.588	0	0	-10.8357	16	19	8	3UTR	MIRT727818	1	1
hsa-miR-27a-3p	NM_003806	HRK	1661	1677	1	-19	0	0.000617288	0.559	0	0	-15.5666	14	16	9	3UTR	MIRT623673	1	0
hsa-miR-27a-3p	NM_000104	CYP1B1	4763	4786	1	-23	1	0.00223457	0.618	0	0	-6.25121	17	23	10	3UTR	MIRT478510	1	1
hsa-miR-27a-3p	NM_005633	SOS1	7275	7296	1	-20.3	1	0.000511437	0.721	0	0	-8.57351	17	21	11	3UTR	MIRT699017	1	1
hsa-miR-27a-3p	NM_001113239	HIPK2	10534	10559	1	-22.1	1	0.00760846	0.441	0	0	-6.24613	18	25	8	3UTR	MIRT005357	0	1
hsa-miR-27a-3p	NM_001113239	HIPK2	6067	6092	1	-21.8	1	0.00500639	0.544	0	0	-3.93757	18	25	8	3UTR	MIRT005357	0	1
hsa-miR-27a-3p	NM_022740	HIPK2	10615	10640	1	-22.1	1	0.00760846	0.441	0	0	-6.24613	18	25	8	3UTR	MIRT005357	0	1
hsa-miR-27a-3p	NM_022740	HIPK2	6148	6173	1	-21.8	1	0.00500639	0.544	0	0	-3.93757	18	25	8	3UTR	MIRT005357	0	1
hsa-miR-27a-3p	NM_030648	SETD7	6191	6232	1	-22.7	1	0.000187092	0.426	0	0	-5.48126	18	22	16	3UTR	MIRT028705	1	0
hsa-miR-27a-3p	NM_001306200	SETD7	1072	1105	1	-22.7	1	0.0126483	0.559	0	0	-6.23647	16	20	8	3UTR	MIRT028705	1	0
hsa-miR-27a-3p	NM_001142651	NEURL1B	4182	4202	1	-19.9	1	0.0184471	0.515	0	0	-9.39596	14	20	9	3UTR	MIRT501811	1	1
hsa-miR-27a-3p	NM_001308178	NEURL1B	3462	3482	1	-19.9	1	0.0184471	0.515	0	0	-9.39596	14	20	9	3UTR	MIRT501811	1	1
hsa-miR-27a-3p	NM_001308177	NEURL1B	3636	3656	1	-19.9	1	0.0184471	0.515	0	0	-9.39596	14	20	9	3UTR	MIRT501811	1	1
hsa-miR-27a-3p	NM_001308192	CPEB4	4751	4809	1	-18.4	1	0.00149653	0.721	0	0	-6.90779	11	13	11	3UTR	MIRT727960	1	0
hsa-miR-27a-3p	NM_001308193	CPEB4	4700	4758	1	-18.4	1	0.00149653	0.721	0	0	-6.90779	11	13	11	3UTR	MIRT727960	1	0
hsa-miR-27a-3p	NM_014819	PJA2	3972	3996	1	-22.1	1	0.0335903	0.676	0	0	-6.9293	17	24	6	3UTR	MIRT028703	0	0
hsa-miR-27a-3p	NM_014819	PJA2	4319	4332	1	-18	1	0.00136762	0.632	0	0	-7.05204	12	13	12	3UTR	MIRT028703	0	0
hsa-miR-27a-3p	NM_001331078	SPICE1	3732	3757	1	-18.3	1	0.000168525	0.471	0	0	-10.8357	15	25	8	3UTR	MIRT028713	0	1
hsa-miR-27a-3p	NM_144718	SPICE1	3915	3940	1	-18.3	1	0.000168525	0.471	0	0	-10.8357	15	25	8	3UTR	MIRT028713	0	1
hsa-miR-27a-3p	NM_001308445	NAA50	5324	5344	1	-21.4	1	0.000121209	0.412	0	0	-9.77961	16	20	6	3UTR	MIRT472620	1	0
hsa-miR-27a-3p	NM_025146	NAA50	5327	5347	1	-21.4	1	0.000121209	0.412	0	0	-9.77961	16	20	6	3UTR	MIRT472620	1	0
hsa-miR-27a-3p	NM_001142283	RPS24	574	624	1	-23.7	1	0.000572446	0.632	0	0	-3.93757	17	20	13	3UTR	MIRT050035	0	0
hsa-miR-27a-3p	NM_001142282	RPS24	556	606	1	-23.7	1	0.000484307	0.632	0	0	-3.93757	17	20	13	3UTR	MIRT050035	0	0
hsa-miR-27a-3p	NM_001142284	RPS24	571	621	1	-23.7	1	0.000572446	0.632	0	0	-3.93757	17	20	13	3UTR	MIRT050035	0	0
hsa-miR-27a-3p	NM_033022	RPS24	553	603	1	-23.7	1	0.000481191	0.632	0	0	-3.93757	17	20	13	3UTR	MIRT050035	0	0
hsa-miR-27a-3p	XM_005269379	PPIF	1337	1351	1	-17.6	1	0.0039521	0.485	0	0	-5.76291	13	14	13	3UTR	MIRT178136	1	1
hsa-miR-27a-3p	NM_001330120	SNCG	911	929	1	-19.9	1	0.0232911	0.632	0	0	-3.93757	16	18	11	3UTR	MIRT739447	0	0
hsa-miR-27a-3p	NM_003087	SNCG	758	782	1	-20.4	1	0.0232911	0.632	0	0	-3.93757	16	19	11	3UTR	MIRT739447	0	0
hsa-miR-27a-3p	NM_001281435	MAP2K4	2572	2593	1	-22	1	0.000255879	0.559	0	0	-7.48298	17	21	7	3UTR	MIRT054442	1	1
hsa-miR-27a-3p	NM_003010	MAP2K4	2539	2560	1	-22	1	0.000255879	0.559	0	0	-7.48298	17	21	7	3UTR	MIRT054442	1	1
hsa-miR-27a-3p	NM_000527	LDLR	4099	4134	1	-24.8	1	3.89651e-07	0.338	0	0	-9.54656	17	35	10	3UTR	MIRT054738	1	0
hsa-miR-27a-3p	NM_001195798	LDLR	4093	4128	1	-24.8	1	3.89651e-07	0.338	0	0	-9.54656	17	35	10	3UTR	MIRT054738	1	0
hsa-miR-27a-3p	NM_001195803	LDLR	3565	3600	1	-24.8	1	3.89651e-07	0.338	0	0	-9.54656	17	35	10	3UTR	MIRT054738	1	0
hsa-miR-27a-3p	NM_001195800	LDLR	3595	3630	1	-24.8	1	3.89651e-07	0.338	0	0	-9.54656	17	35	10	3UTR	MIRT054738	1	0
hsa-miR-27a-3p	NM_001195799	LDLR	3976	4011	1	-24.8	1	3.89651e-07	0.338	0	0	-9.54656	17	35	10	3UTR	MIRT054738	1	0
hsa-miR-296-5p	NM_001142546	LUZP1	7008	7061	0.961538	-28.3	1	1.27408e-05	0.515	0	0	-7.13993	18	26	8	3UTR	MIRT272486	1	0
hsa-miR-296-5p	XM_011542091	LUZP1	7520	7545	0.961538	-28	1	1.27408e-05	0.515	0	0	-7.13993	18	25	8	3UTR	MIRT272486	1	0
hsa-miR-296-5p	NM_001497	B4GALT1	3991	4008	1	-26.3	1	1.5276e-06	0.353	0	0	-5.76291	13	16	9	3UTR	MIRT705282	0	0
hsa-miR-296-5p	NM_178578	PSMF1	7727	7741	1	-26.9	1	7.86284e-09	0.412	0	0	-5.61866	12	14	8	3UTR	MIRT718192	0	1
hsa-miR-296-5p	NM_006814	PSMF1	7706	7720	1	-26.9	1	7.86284e-09	0.412	0	0	-5.61866	12	14	8	3UTR	MIRT718192	0	1
hsa-miR-296-5p	NM_001323408	PSMF1	6508	6522	1	-26.9	1	7.86284e-09	0.412	0	0	-5.61866	12	14	8	3UTR	MIRT718192	0	1
hsa-miR-296-5p	NM_001228	CASP8	2491	2523	1	-23.5	1	0.000311797	0.456	0	0	-3.79332	18	32	8	3UTR	MIRT734976	0	0
hsa-miR-296-5p	NM_001080124	CASP8	2327	2359	1	-23.5	1	0.000311797	0.456	0	0	-3.79332	18	32	8	3UTR	MIRT734976	0	0
hsa-miR-296-5p	NM_033355	CASP8	2346	2378	1	-23.5	1	0.000311797	0.456	0	0	-3.79332	18	32	8	3UTR	MIRT734976	0	0
hsa-miR-296-5p	NM_001080125	CASP8	2515	2547	1	-23.5	1	0.000311797	0.456	0	0	-3.79332	18	32	8	3UTR	MIRT734976	0	0
hsa-miR-296-5p	NM_033356	CASP8	2232	2264	1	-23.5	1	0.000311797	0.456	0	0	-3.79332	18	32	8	3UTR	MIRT734976	0	0
hsa-miR-296-5p	NM_001282951	COPS7B	1991	2010	1	-25.1	1	0.155959	0.397	0	0	-7.37138	16	19	10	3UTR	MIRT478964	0	0
hsa-miR-296-5p	NM_001282949	COPS7B	1978	1997	1	-25.1	1	0.155959	0.397	0	0	-7.37138	16	19	10	3UTR	MIRT478964	0	0
hsa-miR-296-5p	XM_017004717	COPS7B	2057	2076	1	-25.1	1	0.155959	0.397	0	0	-7.37138	16	19	10	3UTR	MIRT478964	0	0
hsa-miR-296-5p	XM_017004716	COPS7B	2127	2146	1	-25.1	1	0.155959	0.397	0	0	-7.37138	16	19	10	3UTR	MIRT478964	0	0
hsa-miR-296-5p	NM_001308381	COPS7B	2167	2186	1	-25.1	1	0.155959	0.397	0	0	-7.37138	16	19	10	3UTR	MIRT478964	0	0
hsa-miR-296-5p	NM_001282950	COPS7B	2152	2171	1	-25.1	1	0.155959	0.397	0	0	-7.37138	16	19	10	3UTR	MIRT478964	0	0
hsa-miR-296-5p	NM_022730	COPS7B	2099	2118	1	-25.1	1	0.155959	0.397	0	0	-7.37138	16	19	10	3UTR	MIRT478964	0	0
hsa-miR-296-5p	NM_001282952	COPS7B	2023	2042	1	-25.1	1	0.155959	0.397	0	0	-7.37138	16	19	10	3UTR	MIRT478964	0	0
hsa-miR-296-5p	NM_001321134	GOSR2	655	700	1	-29.4	1	0.000771108	0.456	0	0	-5.61866	12	15	9	3UTR	MIRT617174	0	0
hsa-miR-296-5p	NM_004287	GOSR2	748	793	1	-29.4	1	0.000771108	0.456	0	0	-5.61866	12	15	9	3UTR	MIRT617174	0	0
hsa-miR-296-5p	NM_001330252	GOSR2	607	652	1	-29.4	1	0.000771108	0.456	0	0	-5.61866	12	15	9	3UTR	MIRT617174	0	0
hsa-miR-296-5p	NM_001353114	GOSR2	745	790	1	-29.4	1	0.000771108	0.456	0	0	-5.61866	12	15	9	3UTR	MIRT617174	0	0
hsa-miR-296-5p	NM_001353115	GOSR2	604	649	1	-29.4	1	0.000771108	0.456	0	0	-5.61866	12	15	9	3UTR	MIRT617174	0	0
hsa-miR-296-5p	NM_001012511	GOSR2	1954	1978	1	-25	1	0.00319919	0.471	0	0	-6.54929	17	24	11	3UTR	MIRT617174	0	0
hsa-miR-296-5p	XM_017025389	GOSR2	764	809	1	-29.4	1	0.000771108	0.456	0	0	-5.61866	12	15	9	3UTR	MIRT617174	0	0
hsa-miR-296-5p	XM_017025390	GOSR2	1109	1154	1	-29.4	1	0.000771108	0.456	0	0	-5.61866	12	15	9	3UTR	MIRT617174	0	0
hsa-miR-296-5p	XM_017025395	GOSR2	964	1009	1	-29.4	1	0.000771108	0.456	0	0	-5.61866	12	15	9	3UTR	MIRT617174	0	0
hsa-miR-296-5p	NM_001191005	SRSF10	3728	3745	1	-20.7	1	0.000497436	0.574	0	0	-8.57351	14	17	11	3UTR	MIRT712181	0	0
hsa-miR-296-5p	NM_054016	SRSF10	3731	3748	1	-20.7	1	0.000497436	0.574	0	0	-8.57351	14	17	11	3UTR	MIRT712181	0	0
hsa-miR-296-5p	NM_003486	SLC7A5	3908	3931	1	-30.8	1	7.7472e-05	0.353	0	0	-6.6181	19	23	9	3UTR	MIRT739526	0	0
hsa-miR-296-5p	NM_000020	ACVRL1	4052	4082	1	-30.3	1	0.00166883	0.382	0	0	-6.62812	17	24	8	3UTR	MIRT715917	0	0
hsa-miR-296-5p	NM_001077401	ACVRL1	3915	3945	1	-30.3	1	0.00166883	0.382	0	0	-6.62812	17	24	8	3UTR	MIRT715917	0	0
hsa-miR-296-5p	NM_138473	SP1	2582	2616	1	-27	1	7.98033e-06	0.471	0	0	-5.38561	17	34	10	3UTR	MIRT248249	0	0
hsa-miR-296-5p	NM_138473	SP1	6626	6646	1	-24.6	1	0.00395341	0.544	0	0	-8.21039	15	20	9	3UTR	MIRT248249	0	0
hsa-miR-296-5p	NM_003109	SP1	2519	2553	1	-27	1	7.98033e-06	0.471	0	0	-5.38561	17	34	10	3UTR	MIRT248249	0	0
hsa-miR-296-5p	NM_003109	SP1	6563	6583	1	-24.6	1	0.00395341	0.544	0	0	-8.21039	15	20	9	3UTR	MIRT248249	0	0
hsa-miR-296-5p	NM_015411	SUMF2	1152	1195	1	-27.2	1	0.00022415	0.397	0	0	-6.442	17	43	10	3UTR	MIRT453073	0	1
hsa-miR-296-5p	NM_001042469	SUMF2	1107	1150	1	-27.2	1	0.00022415	0.397	0	0	-6.442	17	43	10	3UTR	MIRT453073	0	1
hsa-miR-296-5p	NM_001042470	SUMF2	900	943	1	-27.2	1	0.00022415	0.397	0	0	-6.442	17	43	10	3UTR	MIRT453073	0	1
hsa-miR-296-5p	NM_001146333	SUMF2	995	1038	1	-27.2	1	0.00022415	0.397	0	0	-6.442	17	43	10	3UTR	MIRT453073	0	1
hsa-miR-296-5p	XM_017011939	SUMF2	1270	1313	1	-27.2	1	0.00022415	0.397	0	0	-6.442	17	43	10	3UTR	MIRT453073	0	1
hsa-miR-296-5p	NM_001256129	ARL8A	1283	1312	1	-29.1	1	7.32967e-10	0.279	0	0	-14.0888	14	22	8	3UTR	MIRT132295	0	0
hsa-miR-296-5p	NM_138795	ARL8A	1351	1380	1	-29.1	1	7.32967e-10	0.279	0	0	-14.0888	14	22	8	3UTR	MIRT132295	0	0
hsa-miR-296-5p	NM_177402	SYT2	7260	7280	1	-28.7	1	6.68415e-06	0.441	0	0	-12.8463	14	20	9	3UTR	MIRT483565	0	1
hsa-miR-296-5p	NM_001136504	SYT2	7270	7290	1	-28.7	1	6.68415e-06	0.441	0	0	-12.8463	14	20	9	3UTR	MIRT483565	0	1
hsa-miR-296-5p	NM_001804	CDX1	1472	1525	1	-31.7	1	0.000217102	0.397	0	0	-5.48126	19	26	8	3UTR	MIRT054157	0	0
hsa-miR-296-5p	NM_014901	RNF44	2967	3019	1	-27.9	1	1.31837e-06	0.368	0	0	-4.67302	19	52	9	3UTR	MIRT256751	1	1
hsa-miR-296-5p	NM_145899	HMGA1	1796	1815	1	-28.8	1	0.000220823	0.353	0	0	-7.87538	16	19	8	3UTR	MIRT732722	1	1
hsa-miR-296-5p	NM_145899	HMGA1	1819	1853	1	-29	1	2.68416e-06	0.382	0	0	-5.77128	18	26	8	3UTR	MIRT732722	1	1
hsa-miR-296-5p	NM_002131	HMGA1	1763	1782	1	-28.8	1	0.000220823	0.353	0	0	-7.87538	16	19	8	3UTR	MIRT732722	1	1
hsa-miR-296-5p	NM_002131	HMGA1	1786	1820	1	-29	1	2.68416e-06	0.382	0	0	-5.77128	18	26	8	3UTR	MIRT732722	1	1
hsa-miR-296-5p	NM_145903	HMGA1	1649	1668	1	-28.8	1	0.000220823	0.353	0	0	-7.87538	16	19	8	3UTR	MIRT732722	1	1
hsa-miR-296-5p	NM_145903	HMGA1	1672	1706	1	-29	1	2.68416e-06	0.382	0	0	-5.77128	18	26	8	3UTR	MIRT732722	1	1
hsa-miR-296-5p	NM_145901	HMGA1	1963	1982	1	-28.8	1	0.000220823	0.353	0	0	-7.87538	16	19	8	3UTR	MIRT732722	1	1
hsa-miR-296-5p	NM_145901	HMGA1	1986	2020	1	-29	1	2.68416e-06	0.382	0	0	-5.77128	18	26	8	3UTR	MIRT732722	1	1
hsa-miR-296-5p	NM_145905	HMGA1	1652	1671	1	-28.8	1	0.000220823	0.353	0	0	-7.87538	16	19	8	3UTR	MIRT732722	1	1
hsa-miR-296-5p	NM_145905	HMGA1	1675	1709	1	-29	1	2.68416e-06	0.382	0	0	-5.77128	18	26	8	3UTR	MIRT732722	1	1
hsa-miR-29a-3p	NM_024085	ATG9A	2945	2962	1	-17.8	1	0.000491546	0.368	0	0	-5.76291	13	17	8	3UTR	MIRT735527	1	0
hsa-miR-29a-3p	NM_001077198	ATG9A	2997	3014	1	-17.8	1	0.000491546	0.368	0	0	-5.76291	13	17	8	3UTR	MIRT735527	1	0
hsa-miR-29a-3p	NM_015322	FEM1B	2660	2707	1	-21	1	0.000311963	0.676	0	0	-4.957	20	47	14	3UTR	MIRT548238	1	1
hsa-miR-29a-3p	NM_003620	PPM1D	2855	2881	1	-20.9	1	0.00673358	0.706	0	0	-7.05204	12	14	12	3UTR	MIRT004044	1	1
hsa-miR-29a-3p	NM_001105079	FBRS	3479	3494	1	-18.8	1	0.00543128	0.471	0	0	-5.76291	13	15	8	3UTR	MIRT703642	1	1
hsa-miR-29a-3p	NM_001287491	TET3	9830	9868	1	-22.9	1	0.00117549	0.544	0	0	-5.22701	19	24	8	3UTR	MIRT207248	1	1
hsa-miR-29a-3p	XM_017003567	TET3	9662	9700	1	-22.9	1	0.00117549	0.544	0	0	-5.22701	19	24	8	3UTR	MIRT207248	1	1
hsa-miR-29a-3p	NM_001197320	MCL1	2128	2143	1	-15.6	1	0.0906141	0.559	0	0	-14.4661	14	15	14	3UTR	MIRT003286	1	1
hsa-miR-29a-3p	NM_182763	MCL1	2339	2354	1	-15.6	1	0.0906141	0.559	0	0	-14.4661	14	15	14	3UTR	MIRT003286	1	1
hsa-miR-29a-3p	NM_021960	MCL1	2587	2602	1	-15.6	1	0.0906141	0.559	0	0	-14.4661	14	15	14	3UTR	MIRT003286	1	1
hsa-miR-29a-3p	NM_001243028	AKT2	5111	5135	1	-22.6	1	0.000356198	0.559	0	0	-6.23647	20	24	8	3UTR	MIRT054191	0	1
hsa-miR-29a-3p	NM_001243028	AKT2	4599	4619	1	-20.2	1	6.75519e-05	0.544	0	0	-14.01	15	20	8	3UTR	MIRT054191	0	1
hsa-miR-29a-3p	NM_001626	AKT2	5241	5265	1	-22.6	1	0.000356198	0.559	0	0	-6.23647	20	24	8	3UTR	MIRT054191	0	1
hsa-miR-29a-3p	NM_001626	AKT2	4729	4749	1	-20.2	1	6.75519e-05	0.544	0	0	-14.01	15	20	8	3UTR	MIRT054191	0	1
hsa-miR-29a-3p	NM_001330511	AKT2	4897	4921	1	-22.6	1	0.000423473	0.559	0	0	-6.23647	20	24	8	3UTR	MIRT054191	0	1
hsa-miR-29a-3p	NM_001330511	AKT2	4385	4405	1	-20.2	1	6.75519e-05	0.544	0	0	-14.01	15	20	8	3UTR	MIRT054191	0	1
hsa-miR-29a-3p	XM_005269218	FMNL3	12149	12170	1	-20.3	1	0.0155066	0.485	0	0	-4.957	18	21	9	3UTR	MIRT739564	1	0
hsa-miR-29a-3p	NM_001136030	TESPA1	3675	3687	1	-18.5	1	8.08349e-05	0.603	0	0	-10.3988	11	12	11	3UTR	MIRT642979	0	1
hsa-miR-29a-3p	NM_001098815	TESPA1	3578	3590	1	-18.5	1	8.08349e-05	0.603	0	0	-10.3988	11	12	11	3UTR	MIRT642979	0	1
hsa-miR-29a-3p	NM_001261844	TESPA1	3427	3439	1	-18.5	1	8.08349e-05	0.603	0	0	-10.3988	11	12	11	3UTR	MIRT642979	0	1
hsa-miR-29a-3p	NM_014796	TESPA1	3518	3530	1	-18.5	1	8.08349e-05	0.603	0	0	-10.3988	11	12	11	3UTR	MIRT642979	0	1
hsa-miR-29a-3p	NM_001351148	TESPA1	3639	3651	1	-18.5	1	8.08349e-05	0.603	0	0	-10.3988	11	12	11	3UTR	MIRT642979	0	1
hsa-miR-29a-3p	NM_001166279	PAN2	4004	4053	1	-23	1	0.012051	0.529	0	0	-6.08354	15	19	12	3UTR	MIRT049988	1	1
hsa-miR-29a-3p	NM_014871	PAN2	3995	4044	1	-23	1	0.012051	0.529	0	0	-6.08354	15	19	12	3UTR	MIRT049988	1	1
hsa-miR-29a-3p	NM_001127460	PAN2	4078	4127	1	-23	1	0.012051	0.529	0	0	-6.08354	15	19	12	3UTR	MIRT049988	1	1
hsa-miR-29a-3p	NM_001002034	PHETA2	1617	1630	1	-21.2	1	0.00226333	0.426	0	0	-7.05204	12	13	12	3UTR	MIRT049987	1	0
hsa-miR-29a-3p	NM_001204294	MUC1	835	885	1	-22.7	1	3.60634e-05	0.382	0	0	-8.79206	19	24	13	3UTR	MIRT731254	0	0
hsa-miR-29a-3p	NM_001044393	MUC1	722	772	1	-22.7	1	3.60634e-05	0.382	0	0	-8.79206	19	24	13	3UTR	MIRT731254	0	0
hsa-miR-29a-3p	NM_001044390	MUC1	754	804	1	-22.7	1	3.60634e-05	0.382	0	0	-8.79206	19	24	13	3UTR	MIRT731254	0	0
hsa-miR-29a-3p	NM_001018017	MUC1	910	960	1	-22.7	1	3.60634e-05	0.382	0	0	-8.79206	19	24	13	3UTR	MIRT731254	0	0
hsa-miR-29a-3p	NM_001204293	MUC1	842	892	1	-22.7	1	3.60634e-05	0.382	0	0	-8.79206	19	24	13	3UTR	MIRT731254	0	0
hsa-miR-29a-3p	NM_002456	MUC1	964	1014	1	-22.7	1	3.60634e-05	0.382	0	0	-8.79206	19	24	13	3UTR	MIRT731254	0	0
hsa-miR-29a-3p	NM_001204285	MUC1	1570	1620	1	-22.7	1	3.60634e-05	0.382	0	0	-8.79206	19	24	13	3UTR	MIRT731254	0	0
hsa-miR-29a-3p	NM_001204289	MUC1	859	909	1	-22.7	1	3.60634e-05	0.382	0	0	-8.79206	19	24	13	3UTR	MIRT731254	0	0
hsa-miR-29a-3p	NM_001204291	MUC1	868	918	1	-22.7	1	3.60634e-05	0.382	0	0	-8.79206	19	24	13	3UTR	MIRT731254	0	0
hsa-miR-29a-3p	NM_001204292	MUC1	862	912	1	-22.7	1	3.60634e-05	0.382	0	0	-8.79206	19	24	13	3UTR	MIRT731254	0	0
hsa-miR-29a-3p	NM_001044392	MUC1	622	672	1	-22.7	1	3.60634e-05	0.382	0	0	-8.79206	19	24	13	3UTR	MIRT731254	0	0
hsa-miR-29a-3p	NM_001204295	MUC1	712	762	1	-22.7	1	3.60634e-05	0.382	0	0	-8.79206	19	24	13	3UTR	MIRT731254	0	0
hsa-miR-29a-3p	NM_001018016	MUC1	937	987	1	-22.7	1	3.60634e-05	0.382	0	0	-8.79206	19	24	13	3UTR	MIRT731254	0	0
hsa-miR-29a-3p	NM_001204297	MUC1	676	726	1	-22.7	1	3.60634e-05	0.382	0	0	-8.79206	19	24	13	3UTR	MIRT731254	0	0
hsa-miR-29a-3p	NM_001204287	MUC1	991	1041	1	-22.7	1	3.60634e-05	0.382	0	0	-8.79206	19	24	13	3UTR	MIRT731254	0	0
hsa-miR-29a-3p	NM_001204286	MUC1	1597	1647	1	-22.7	1	3.60634e-05	0.382	0	0	-8.79206	19	24	13	3UTR	MIRT731254	0	0
hsa-miR-29a-3p	NM_030569	ITIH5	6000	6020	1	-20.1	1	0.000129837	0.515	0	0	-14.01	15	20	8	3UTR	MIRT006553	0	0
hsa-miR-29a-3p	NM_032817	ITIH5	5335	5355	1	-20.1	1	0.000129837	0.515	0	0	-14.01	15	20	8	3UTR	MIRT006553	0	0
hsa-miR-29a-3p	NM_001001851	ITIH5	2954	2974	1	-20.2	1	2.60007e-05	0.529	0	0	-14.01	15	20	8	3UTR	MIRT006553	0	0
hsa-miR-29a-3p	NM_002482	NASP	2864	2882	1	-19.3	1	2.20075e-05	0.515	0	0	-5.22701	14	16	14	3UTR	MIRT006250	1	1
hsa-miR-29a-3p	NM_152298	NASP	1847	1865	1	-19.3	1	2.20075e-05	0.515	0	0	-5.22701	14	16	14	3UTR	MIRT006250	1	1
hsa-miR-29a-3p	NM_001195193	NASP	2672	2690	1	-19.3	1	2.20075e-05	0.515	0	0	-5.22701	14	16	14	3UTR	MIRT006250	1	1
hsa-miR-29a-3p	NM_003503	CDC7	2115	2131	1	-18.2	1	0.00115442	0.647	0	0	-7.91236	15	16	15	3UTR	MIRT438098	1	0
hsa-miR-29a-3p	NM_001134420	CDC7	2209	2225	1	-18.2	1	0.00115442	0.647	0	0	-7.91236	15	16	15	3UTR	MIRT438098	1	0
hsa-miR-29a-3p	NM_001300952	SRGAP2	4106	4138	1	-18.1	1	0.00260916	0.647	0	0	-7.50368	16	20	10	3UTR	MIRT438268	0	0
hsa-miR-29a-3p	NM_206855	QKI	4938	4950	1	-19.2	1	0.0238995	0.618	0	0	-6.90779	11	12	11	3UTR	MIRT734597	1	0
hsa-miR-29a-3p	NM_206854	QKI	3991	4003	1	-19.2	1	0.0238995	0.618	0	0	-6.90779	11	12	11	3UTR	MIRT734597	1	0
hsa-miR-29a-3p	NM_206853	QKI	2712	2724	1	-19.2	1	0.0238995	0.618	0	0	-6.90779	11	12	11	3UTR	MIRT734597	1	0
hsa-miR-29a-3p	XM_011536259	QKI	3474	3486	1	-19.2	1	0.0238995	0.618	0	0	-6.90779	11	12	11	3UTR	MIRT734597	1	0
hsa-miR-29a-3p	NM_001432	EREG	3456	3483	1	-18	1	0.015466	0.676	0	0	-10.3988	11	13	11	3UTR	MIRT739562	0	0
hsa-miR-29a-3p	NM_000426	LAMA2	9583	9614	1	-26.2	1	0.0213423	0.676	0	0	-4.90607	17	21	14	3UTR	MIRT735296	1	1
hsa-miR-29a-3p	NM_001079823	LAMA2	9571	9602	1	-26.2	1	0.0213423	0.676	0	0	-4.90607	17	21	14	3UTR	MIRT735296	1	1
hsa-miR-29a-3p	NM_014721	PHACTR2	8125	8183	1	-21.1	1	0.00124849	0.735	0	0	-4.02637	14	16	14	3UTR	MIRT437709	1	1
hsa-miR-29a-3p	NM_001100166	PHACTR2	7885	7943	1	-21.1	1	0.00124849	0.735	0	0	-4.02637	14	16	14	3UTR	MIRT437709	1	1
hsa-miR-29a-3p	NM_001100164	PHACTR2	8227	8285	1	-21.1	1	0.00124849	0.735	0	0	-4.02637	14	16	14	3UTR	MIRT437709	1	1
hsa-miR-29a-3p	NM_001100165	PHACTR2	7987	8045	1	-21.1	1	0.00124849	0.735	0	0	-4.02637	14	16	14	3UTR	MIRT437709	1	1
hsa-miR-29a-3p	NM_020993	BCL7A	3525	3548	1	-21	1	8.452e-05	0.456	0	0	-6.51454	18	23	8	3UTR	MIRT006552	1	0
hsa-miR-29a-3p	NM_001024808	BCL7A	3462	3485	1	-21	1	8.452e-05	0.456	0	0	-6.51454	18	23	8	3UTR	MIRT006552	1	0
hsa-miR-29a-3p	NM_012257	HBP1	2000	2022	1	-20.4	1	0.00404667	0.647	0	0	-8.8617	18	22	9	3UTR	MIRT035539	1	1
hsa-miR-29a-3p	XM_005250266	HBP1	2491	2513	1	-20.4	1	0.00404667	0.647	0	0	-8.8617	18	22	9	3UTR	MIRT035539	1	1
hsa-miR-29a-3p	NM_017628	TET2	8768	8780	1	-17.4	1	0.00152968	0.676	0	0	-6.90779	11	12	11	3UTR	MIRT210968	1	1
hsa-miR-29a-3p	NM_001127208	TET2	8201	8216	1	-19	1	0.0016965	0.632	0	0	-5.76291	13	15	10	3UTR	MIRT210968	1	1
hsa-miR-29a-3p	NM_153320	SLC22A7	2214	2255	1	-19	1	0.000737838	0.588	0	0	-10.3988	11	13	11	3UTR	MIRT732683	1	1
hsa-miR-29a-3p	NM_006672	SLC22A7	2208	2249	1	-19	1	0.000737838	0.588	0	0	-10.3988	11	13	11	3UTR	MIRT732683	1	1
hsa-miR-29b-3p	NM_006519	DYNLT1	650	666	0.961538	-17.7	1	0.0019679	0.662	0	0	-6.25121	15	16	15	3UTR	MIRT523962	1	1
hsa-miR-29b-3p	NM_014721	PHACTR2	8168	8183	0.961538	-18.3	1	0.00124849	0.735	0	0	-4.02637	14	15	14	3UTR	MIRT437710	1	1
hsa-miR-29b-3p	NM_001100166	PHACTR2	7928	7943	0.961538	-18.3	1	0.00124849	0.735	0	0	-4.02637	14	15	14	3UTR	MIRT437710	1	1
hsa-miR-29b-3p	NM_001100164	PHACTR2	8270	8285	0.961538	-18.3	1	0.00124849	0.735	0	0	-4.02637	14	15	14	3UTR	MIRT437710	1	1
hsa-miR-29b-3p	NM_001100165	PHACTR2	8030	8045	0.961538	-18.3	1	0.00124849	0.735	0	0	-4.02637	14	15	14	3UTR	MIRT437710	1	1
hsa-miR-29b-3p	NM_000551	VHL	4527	4547	0.961538	-17.9	1	0.00824983	0.75	0	0	-5.76291	13	15	13	3UTR	MIRT207755	1	1
hsa-miR-29b-3p	NM_198156	VHL	4404	4424	0.961538	-17.9	1	0.00824983	0.75	0	0	-5.76291	13	15	13	3UTR	MIRT207755	1	1
hsa-miR-29b-3p	NM_000943	PPIC	944	986	0.961538	-20.4	1	0.00986561	0.706	0	0	-5.76291	13	15	13	3UTR	MIRT733069	1	1
hsa-miR-29b-3p	NM_001287491	TET3	9843	9868	1	-22.2	1	0.00117549	0.544	0	0	-5.22701	20	25	8	3UTR	MIRT207249	1	1
hsa-miR-29b-3p	XM_017003567	TET3	9675	9700	1	-22.2	1	0.00117549	0.544	0	0	-5.22701	20	25	8	3UTR	MIRT207249	1	1
hsa-miR-29b-3p	NM_001243028	AKT2	5084	5135	1	-23.1	1	0.000356198	0.559	0	0	-6.23647	20	24	12	3UTR	MIRT054192	0	1
hsa-miR-29b-3p	NM_001626	AKT2	5214	5265	1	-23.1	1	0.000356198	0.559	0	0	-6.23647	20	24	12	3UTR	MIRT054192	0	1
hsa-miR-29b-3p	NM_001330511	AKT2	4870	4921	1	-23.1	1	0.000423473	0.559	0	0	-6.23647	20	24	12	3UTR	MIRT054192	0	1
hsa-miR-29b-3p	NM_145257	CCSAP	4466	4500	1	-20	1	0.0417073	0.691	0	0	-9.43035	18	25	11	3UTR	MIRT048380	1	1
hsa-miR-29b-3p	XM_005269218	FMNL3	12146	12170	1	-19.9	1	0.0155066	0.485	0	0	-4.957	19	24	9	3UTR	MIRT739587	1	0
hsa-miR-29b-3p	XM_005245516	ISG20L2	1728	1742	1	-18.2	1	0.0018885	0.515	0	0	-5.76291	13	14	13	3UTR	MIRT547823	1	0
hsa-miR-29b-3p	XM_006711561	ISG20L2	1537	1551	1	-18.2	1	0.0018885	0.515	0	0	-5.76291	13	14	13	3UTR	MIRT547823	1	0
hsa-miR-29b-3p	NM_002482	NASP	2798	2823	1	-19.7	1	0.0142063	0.574	0	0	-6.9954	20	25	10	3UTR	MIRT006251	1	1
hsa-miR-29b-3p	NM_152298	NASP	1781	1806	1	-19.7	1	0.0142063	0.574	0	0	-6.9954	20	25	10	3UTR	MIRT006251	1	1
hsa-miR-29b-3p	NM_001195193	NASP	2606	2631	1	-19.7	1	0.0142063	0.574	0	0	-6.9954	20	25	10	3UTR	MIRT006251	1	1
hsa-miR-29b-3p	NM_000859	HMGCR	3333	3348	1	-17.5	1	0.00592556	0.662	0	0	-7.20497	12	15	8	3UTR	MIRT733945	1	1
hsa-miR-29b-3p	NM_001130996	HMGCR	3174	3189	1	-17.5	1	0.00592556	0.662	0	0	-7.20497	12	15	8	3UTR	MIRT733945	1	1
hsa-miR-29b-3p	NM_001098725	TCL1A	899	921	1	-22.6	1	0.000479266	0.441	0	0	-6.03692	18	22	9	3UTR	MIRT004510	0	0
hsa-miR-29b-3p	NM_021966	TCL1A	904	926	1	-22.6	1	0.000479266	0.441	0	0	-6.03692	18	22	9	3UTR	MIRT004510	0	0
hsa-miR-29b-3p	NM_003074	SMARCC1	3941	3992	1	-20.6	1	0.00481378	0.588	0	0	-10.1658	15	22	11	3UTR	MIRT048376	1	0
hsa-miR-29b-3p	NM_000426	LAMA2	9563	9614	1	-24.3	1	0.0213423	0.676	0	0	-4.90607	17	21	14	3UTR	MIRT734216	1	1
hsa-miR-29b-3p	NM_001079823	LAMA2	9551	9602	1	-24.3	1	0.0213423	0.676	0	0	-4.90607	17	21	14	3UTR	MIRT734216	1	1
hsa-miR-29b-3p	NM_007174	CIT	8298	8317	1	-18.8	1	0.000113998	0.559	0	0	-6.5515	17	19	15	3UTR	MIRT048374	0	0
hsa-miR-29b-3p	NM_001206999	CIT	8424	8443	1	-18.8	1	0.000113998	0.559	0	0	-6.5515	17	19	15	3UTR	MIRT048374	0	0
hsa-miR-29b-3p	XM_017018739	CIT	8512	8531	1	-18.8	1	0.000113998	0.559	0	0	-6.5515	17	19	15	3UTR	MIRT048374	0	0
hsa-miR-29b-3p	NM_001199671	CALU	3598	3613	1	-20.6	1	9.89028e-05	0.647	0	0	-4.90607	14	15	14	3UTR	MIRT048381	1	1
hsa-miR-29b-3p	NM_001199672	CALU	3598	3613	1	-20.6	1	9.89028e-05	0.647	0	0	-4.90607	14	15	14	3UTR	MIRT048381	1	1
hsa-miR-29b-3p	NM_001219	CALU	2783	2798	1	-20.6	1	9.89028e-05	0.647	0	0	-4.90607	14	15	14	3UTR	MIRT048381	1	1
hsa-miR-29b-3p	NM_001199673	CALU	2583	2598	1	-20.6	1	9.89028e-05	0.647	0	0	-4.90607	14	15	14	3UTR	MIRT048381	1	1
hsa-miR-29b-3p	NM_001130674	CALU	2783	2798	1	-20.6	1	9.89028e-05	0.647	0	0	-4.90607	14	15	14	3UTR	MIRT048381	1	1
hsa-miR-29b-3p	XM_017012659	CALU	3148	3163	1	-20.6	1	9.89028e-05	0.647	0	0	-4.90607	14	15	14	3UTR	MIRT048381	1	1
hsa-miR-29b-3p	NM_001098175	ENTPD1	12226	12262	1	-20.2	1	0.0195881	0.603	0	0	-8.10683	16	21	10	3UTR	MIRT640887	0	0
hsa-miR-29b-3p	NM_001164178	ENTPD1	12126	12162	1	-20.2	1	0.0195881	0.603	0	0	-8.10683	16	21	10	3UTR	MIRT640887	0	0
hsa-miR-29b-3p	NM_001164181	ENTPD1	11998	12034	1	-20.2	1	0.0195881	0.603	0	0	-8.10683	16	21	10	3UTR	MIRT640887	0	0
hsa-miR-29b-3p	NM_001776	ENTPD1	12351	12387	1	-20.2	1	0.0195881	0.603	0	0	-8.10683	16	21	10	3UTR	MIRT640887	0	0
hsa-miR-29c-3p	NM_006519	DYNLT1	623	666	0.961538	-18.2	1	0.0019679	0.662	0	0	-6.25121	15	17	15	3UTR	MIRT523964	1	1
hsa-miR-29c-3p	NM_014721	PHACTR2	8125	8183	0.961538	-18.5	1	0.00124849	0.735	0	0	-4.02637	14	16	14	3UTR	MIRT437711	1	1
hsa-miR-29c-3p	NM_001100166	PHACTR2	7885	7943	0.961538	-18.5	1	0.00124849	0.735	0	0	-4.02637	14	16	14	3UTR	MIRT437711	1	1
hsa-miR-29c-3p	NM_001100164	PHACTR2	8227	8285	0.961538	-18.5	1	0.00124849	0.735	0	0	-4.02637	14	16	14	3UTR	MIRT437711	1	1
hsa-miR-29c-3p	NM_001100165	PHACTR2	7987	8045	0.961538	-18.5	1	0.00124849	0.735	0	0	-4.02637	14	16	14	3UTR	MIRT437711	1	1
hsa-miR-29c-3p	NM_000551	VHL	4533	4547	0.961538	-17.9	1	0.00824983	0.75	0	0	-5.76291	13	14	13	3UTR	MIRT207756	1	1
hsa-miR-29c-3p	NM_198156	VHL	4410	4424	0.961538	-17.9	1	0.00824983	0.75	0	0	-5.76291	13	14	13	3UTR	MIRT207756	1	1
hsa-miR-29c-3p	NM_001015508	PURG	2510	2524	1	-15.5	1	0.00478254	0.574	0	0	-8.97335	12	14	9	3UTR	MIRT020365	0	1
hsa-miR-29c-3p	NM_003620	PPM1D	2855	2881	1	-18.3	1	0.00673358	0.706	0	0	-7.05204	12	14	12	3UTR	MIRT044244	1	1
hsa-miR-29c-3p	NM_003222	TFAP2C	1882	1894	1	-15.6	1	0.000728251	0.662	0	0	-10.3988	11	12	11	3UTR	MIRT006384	1	1
hsa-miR-29c-3p	NM_001197320	MCL1	2128	2143	1	-15.6	1	0.0906141	0.559	0	0	-14.4661	14	15	14	3UTR	MIRT003288	1	1
hsa-miR-29c-3p	NM_182763	MCL1	2339	2354	1	-15.6	1	0.0906141	0.559	0	0	-14.4661	14	15	14	3UTR	MIRT003288	1	1
hsa-miR-29c-3p	NM_021960	MCL1	2587	2602	1	-15.6	1	0.0906141	0.559	0	0	-14.4661	14	15	14	3UTR	MIRT003288	1	1
hsa-miR-29c-3p	NM_001243028	AKT2	5094	5135	1	-22.8	1	0.000356198	0.559	0	0	-6.23647	20	25	8	3UTR	MIRT054193	0	1
hsa-miR-29c-3p	NM_001626	AKT2	5224	5265	1	-22.8	1	0.000356198	0.559	0	0	-6.23647	20	25	8	3UTR	MIRT054193	0	1
hsa-miR-29c-3p	NM_001330511	AKT2	4880	4921	1	-22.8	1	0.000423473	0.559	0	0	-6.23647	20	25	8	3UTR	MIRT054193	0	1
hsa-miR-29c-3p	NM_001136030	TESPA1	3675	3687	1	-15.9	1	8.08349e-05	0.603	0	0	-10.3988	11	12	11	3UTR	MIRT642977	0	1
hsa-miR-29c-3p	NM_001098815	TESPA1	3578	3590	1	-15.9	1	8.08349e-05	0.603	0	0	-10.3988	11	12	11	3UTR	MIRT642977	0	1
hsa-miR-29c-3p	NM_001261844	TESPA1	3427	3439	1	-15.9	1	8.08349e-05	0.603	0	0	-10.3988	11	12	11	3UTR	MIRT642977	0	1
hsa-miR-29c-3p	NM_014796	TESPA1	3518	3530	1	-15.9	1	8.08349e-05	0.603	0	0	-10.3988	11	12	11	3UTR	MIRT642977	0	1
hsa-miR-29c-3p	NM_001351148	TESPA1	3639	3651	1	-15.9	1	8.08349e-05	0.603	0	0	-10.3988	11	12	11	3UTR	MIRT642977	0	1
hsa-miR-29c-3p	XM_005245516	ISG20L2	1708	1742	1	-18.4	1	0.0018885	0.515	0	0	-5.76291	13	15	13	3UTR	MIRT547824	1	0
hsa-miR-29c-3p	XM_006711561	ISG20L2	1517	1551	1	-18.4	1	0.0018885	0.515	0	0	-5.76291	13	15	13	3UTR	MIRT547824	1	0
hsa-miR-29c-3p	NM_002482	NASP	2790	2823	1	-20.3	1	0.0142063	0.574	0	0	-6.9954	19	26	10	3UTR	MIRT734076	1	1
hsa-miR-29c-3p	NM_152298	NASP	1773	1806	1	-20.3	1	0.0142063	0.574	0	0	-6.9954	19	26	10	3UTR	MIRT734076	1	1
hsa-miR-29c-3p	NM_001195193	NASP	2598	2631	1	-20.3	1	0.0142063	0.574	0	0	-6.9954	19	26	10	3UTR	MIRT734076	1	1
hsa-miR-29c-3p	NM_138348	OTULIN	6151	6178	1	-21.3	1	0.00594442	0.632	0	0	-4.90607	20	27	10	3UTR	MIRT020410	1	1
hsa-miR-29c-3p	NM_000859	HMGCR	3327	3348	1	-17.7	1	0.00592556	0.662	0	0	-7.20497	12	16	8	3UTR	MIRT020381	1	1
hsa-miR-29c-3p	NM_001130996	HMGCR	3168	3189	1	-17.7	1	0.00592556	0.662	0	0	-7.20497	12	16	8	3UTR	MIRT020381	1	1
hsa-miR-29c-3p	NM_175629	DNMT3A	3898	3946	1	-22.8	1	0.0429624	0.603	0	0	-4.52877	17	21	9	3UTR	MIRT003028	1	1
hsa-miR-29c-3p	NM_022552	DNMT3A	3827	3875	1	-22.8	1	0.0429624	0.603	0	0	-4.52877	17	21	9	3UTR	MIRT003028	1	1
hsa-miR-29c-3p	NM_153759	DNMT3A	3111	3159	1	-22.8	1	0.0429624	0.603	0	0	-4.52877	17	21	9	3UTR	MIRT003028	1	1
hsa-miR-29c-3p	XM_005264177	DNMT3A	3053	3101	1	-22.8	1	0.0429624	0.603	0	0	-4.52877	17	21	9	3UTR	MIRT003028	1	1
hsa-miR-3158-3p	NM_014830	ZBTB39	2296	2322	1	-29	1	2.64658e-05	0.397	0	0	-4.957	19	26	9	3UTR	MIRT463571	0	1
hsa-miR-3158-3p	NM_022456	RAB3IP	3170	3190	1	-22.9	1	3.64234e-05	0.5	0	0	-6.54929	15	20	8	3UTR	MIRT784700	0	0
hsa-miR-3158-3p	NM_175624	RAB3IP	3070	3090	1	-22.9	1	3.64234e-05	0.5	0	0	-6.54929	15	20	8	3UTR	MIRT784700	0	0
hsa-miR-3158-3p	NM_175623	RAB3IP	3304	3324	1	-22.9	1	3.64234e-05	0.5	0	0	-6.54929	15	20	8	3UTR	MIRT784700	0	0
hsa-miR-3158-3p	NM_175625	RAB3IP	3204	3224	1	-22.9	1	3.64234e-05	0.5	0	0	-6.54929	15	20	8	3UTR	MIRT784700	0	0
hsa-miR-3158-3p	NM_001024647	RAB3IP	2519	2539	1	-22.9	1	3.64234e-05	0.5	0	0	-6.54929	15	20	8	3UTR	MIRT784700	0	0
hsa-miR-3158-3p	NM_001278402	RAB3IP	2434	2454	1	-22.9	1	3.64234e-05	0.5	0	0	-6.54929	15	20	8	3UTR	MIRT784700	0	0
hsa-miR-3158-3p	NM_001278683	AMOTL2	2975	2998	1	-28.4	1	0.00550875	0.426	0	0	-6.82535	18	23	13	3UTR	MIRT481977	0	0
hsa-miR-3158-3p	NM_001278685	AMOTL2	2983	3006	1	-28.4	1	0.00550875	0.426	0	0	-6.82535	18	23	13	3UTR	MIRT481977	0	0
hsa-miR-3158-3p	NM_016201	AMOTL2	2992	3015	1	-28.4	1	0.00550875	0.426	0	0	-6.82535	18	23	13	3UTR	MIRT481977	0	0
hsa-miR-3158-3p	XM_006713654	AMOTL2	2942	2965	1	-28.4	1	0.00550875	0.426	0	0	-6.82535	18	23	13	3UTR	MIRT481977	0	0
hsa-miR-3158-3p	NM_002883	RANGAP1	2799	2821	1	-24.5	1	0.00393447	0.412	0	0	-6.82535	18	22	11	3UTR	MIRT740465	0	0
hsa-miR-3158-3p	XM_011530295	RANGAP1	3107	3129	1	-24.5	1	0.00393447	0.412	0	0	-6.82535	18	22	11	3UTR	MIRT740465	0	0
hsa-miR-3158-3p	NM_015703	RRP7A	2008	2055	1	-26.2	1	1.10694e-05	0.368	0	0	-7.14013	18	47	8	3UTR	MIRT560783	0	0
hsa-miR-3158-3p	NM_001252129	LSM4	1627	1673	1	-26.2	1	2.28839e-05	0.368	0	0	-6.6181	14	16	14	3UTR	MIRT765085	0	0
hsa-miR-3158-3p	NM_012321	LSM4	1669	1715	1	-26.2	1	2.28839e-05	0.368	0	0	-6.6181	14	16	14	3UTR	MIRT765085	0	0
hsa-miR-3158-3p	NM_021572	ENPP5	3105	3118	1	-23.5	1	0.00241475	0.618	0	0	-5.61866	12	13	12	3UTR	MIRT712521	0	0
hsa-miR-3158-3p	NM_001290072	ENPP5	3167	3180	1	-23.5	1	0.00241475	0.618	0	0	-5.61866	12	13	12	3UTR	MIRT712521	0	0
hsa-miR-324-3p	NM_198837	ACACA	8970	9034	0.961538	-28.5	1	0.0116734	0.529	0	0	-3.93757	22	43	8	3UTR	MIRT042815	0	0
hsa-miR-324-3p	NM_198838	ACACA	9081	9145	0.961538	-28.5	1	0.0116734	0.529	0	0	-3.93757	22	43	8	3UTR	MIRT042815	0	0
hsa-miR-324-3p	NM_030815	PDRG1	750	797	1	-34.4	1	4.01085e-05	0.382	0	0	-6.90779	18	25	11	3UTR	MIRT627103	0	0
hsa-miR-324-3p	NM_001345917	WDR53	1541	1599	1	-26.3	1	1.91621e-06	0.441	0	0	-3.93757	21	29	10	3UTR	MIRT614240	0	0
hsa-miR-324-3p	NM_001345918	WDR53	1621	1679	1	-26.3	1	1.91621e-06	0.441	0	0	-3.93757	21	29	10	3UTR	MIRT614240	0	0
hsa-miR-324-3p	NM_001357857	ATXN1	2451	2485	1	-29.7	1	4.56098e-06	0.309	0	0	-12.8934	18	34	11	3UTR	MIRT615136	0	0
hsa-miR-324-3p	NM_001267062	PLEKHB2	2611	2637	1	-25	1	0.00330025	0.412	0	0	-6.48426	20	26	12	3UTR	MIRT042958	0	0
hsa-miR-324-3p	NM_001100623	PLEKHB2	2569	2595	1	-25	1	0.00330025	0.412	0	0	-6.48426	20	26	12	3UTR	MIRT042958	0	0
hsa-miR-324-3p	NM_017958	PLEKHB2	2566	2592	1	-25	1	0.00330025	0.412	0	0	-6.48426	20	26	12	3UTR	MIRT042958	0	0
hsa-miR-324-3p	NM_001267066	PLEKHB2	2460	2486	1	-25	1	0.00330025	0.412	0	0	-6.48426	20	26	12	3UTR	MIRT042958	0	0
hsa-miR-324-3p	NM_001267067	PLEKHB2	2439	2465	1	-25	1	0.00330025	0.412	0	0	-6.48426	20	26	12	3UTR	MIRT042958	0	0
hsa-miR-324-3p	NM_001267068	PLEKHB2	2436	2462	1	-25	1	0.00330025	0.412	0	0	-6.48426	20	26	12	3UTR	MIRT042958	0	0
hsa-miR-324-3p	XM_017004412	PLEKHB2	3173	3199	1	-25	1	0.00330025	0.412	0	0	-6.48426	20	26	12	3UTR	MIRT042958	0	0
hsa-miR-324-3p	XM_017004324	MAP3K20	2672	2695	1	-26.1	1	0.00944089	0.559	0	0	-7.05204	18	23	7	3UTR	MIRT522474	0	0
hsa-miR-324-3p	NM_001300896	CABP4	1155	1187	1	-30.7	1	1.9255e-05	0.368	0	0	-3.79332	22	32	11	3UTR	MIRT708996	0	0
hsa-miR-324-3p	NM_145200	CABP4	1203	1235	1	-30.7	1	1.9255e-05	0.368	0	0	-3.79332	22	32	11	3UTR	MIRT708996	0	0
hsa-miR-324-3p	NM_001204141	MBD1	2500	2557	1	-37.2	1	3.035e-05	0.368	0	0	-9.6634	19	22	12	3UTR	MIRT690067	0	0
hsa-miR-324-3p	NM_001204139	MBD1	2722	2779	1	-37.2	1	3.035e-05	0.368	0	0	-9.6634	19	22	12	3UTR	MIRT690067	0	0
hsa-miR-324-3p	XM_017025770	MBD1	3714	3737	1	-25.5	1	3.52671e-05	0.426	0	0	-6.30551	16	23	7	3UTR	MIRT690067	0	0
hsa-miR-324-3p	NM_001114600	SZRD1	2231	2256	1	-33.2	1	5.56384e-05	0.412	0	0	-5.08246	19	25	8	3UTR	MIRT741234	0	0
hsa-miR-324-3p	NM_001271869	SZRD1	2228	2253	1	-33.2	1	5.56384e-05	0.412	0	0	-5.08246	19	25	8	3UTR	MIRT741234	0	0
hsa-miR-324-3p	NM_212471	PRKAR1A	1758	1787	1	-26.2	1	0.000301147	0.5	0	0	-11.1286	16	29	8	3UTR	MIRT042851	0	0
hsa-miR-324-3p	NM_212472	PRKAR1A	1596	1625	1	-26.2	1	0.000301147	0.5	0	0	-11.1286	16	29	8	3UTR	MIRT042851	0	0
hsa-miR-324-3p	NM_001276289	PRKAR1A	1698	1727	1	-26.2	1	0.000301147	0.5	0	0	-11.1286	16	29	8	3UTR	MIRT042851	0	0
hsa-miR-324-3p	NM_002734	PRKAR1A	1565	1594	1	-26.2	1	0.000301147	0.5	0	0	-11.1286	16	29	8	3UTR	MIRT042851	0	0
hsa-miR-324-3p	XM_017018731	CHD4	6051	6091	1	-32.4	1	0.00764592	0.353	0	0	-7.14013	20	40	10	3UTR	MIRT715928	0	0
hsa-miR-324-3p	XM_006718962	CHD4	6060	6100	1	-32.4	1	0.00764592	0.353	0	0	-7.14013	20	40	10	3UTR	MIRT715928	0	0
hsa-miR-324-3p	XM_017018725	CHD4	6096	6136	1	-32.4	1	0.00764592	0.353	0	0	-7.14013	20	40	10	3UTR	MIRT715928	0	0
hsa-miR-324-3p	XM_006718958	CHD4	6174	6214	1	-32.4	1	0.00764592	0.353	0	0	-7.14013	20	40	10	3UTR	MIRT715928	0	0
hsa-miR-324-3p	NM_001273	CHD4	6084	6124	1	-32.4	1	0.00764592	0.353	0	0	-7.14013	20	40	10	3UTR	MIRT715928	0	0
hsa-miR-324-3p	XM_017018734	CHD4	5976	6016	1	-32.4	1	0.00764592	0.353	0	0	-7.14013	20	40	10	3UTR	MIRT715928	0	0
hsa-miR-324-3p	XM_024448805	CHD4	6060	6100	1	-32.4	1	0.00764592	0.353	0	0	-7.14013	20	40	10	3UTR	MIRT715928	0	0
hsa-miR-324-3p	XM_005253668	CHD4	6015	6055	1	-32.4	1	0.00764592	0.353	0	0	-7.14013	20	40	10	3UTR	MIRT715928	0	0
hsa-miR-324-3p	XM_017018729	CHD4	6018	6058	1	-32.4	1	0.00764592	0.353	0	0	-7.14013	20	40	10	3UTR	MIRT715928	0	0
hsa-miR-324-3p	XM_024448803	CHD4	6102	6142	1	-32.4	1	0.00764592	0.353	0	0	-7.14013	20	40	10	3UTR	MIRT715928	0	0
hsa-miR-324-3p	NM_001079874	VAV3	2831	2866	1	-22.4	1	0.000133733	0.515	0	0	-7.0584	17	35	7	3UTR	MIRT488384	0	0
hsa-miR-324-3p	NM_001313893	HMGB1	4310	4333	1	-29.4	1	2.43032e-05	0.441	0	0	-7.37318	18	23	7	3UTR	MIRT687943	0	0
hsa-miR-324-3p	NM_002128	HMGB1	3553	3576	1	-29.4	1	2.43032e-05	0.441	0	0	-7.37318	18	23	7	3UTR	MIRT687943	0	0
hsa-miR-324-3p	NM_001313892	HMGB1	3550	3573	1	-29.4	1	2.43032e-05	0.441	0	0	-7.37318	18	23	7	3UTR	MIRT687943	0	0
hsa-miR-324-3p	NM_033107	GTPBP10	1417	1448	1	-31.1	1	0.000362386	0.559	0	0	-6.67474	17	24	11	3UTR	MIRT668040	0	0
hsa-miR-324-3p	NM_001042717	GTPBP10	1180	1211	1	-31.1	1	0.000362386	0.559	0	0	-6.67474	17	24	11	3UTR	MIRT668040	0	0
hsa-miR-324-3p	NM_021096	CACNA1I	8455	8485	1	-34.3	1	4.95499e-06	0.382	0	0	-4.79441	22	30	11	3UTR	MIRT042844	0	0
hsa-miR-324-3p	NM_001003406	CACNA1I	8350	8380	1	-34.3	1	4.95499e-06	0.382	0	0	-4.79441	22	30	11	3UTR	MIRT042844	0	0
hsa-miR-324-3p	NM_002883	RANGAP1	2902	2923	1	-30.7	1	1.08318e-06	0.368	0	0	-7.70505	17	21	13	3UTR	MIRT612593	0	0
hsa-miR-324-3p	NM_001278651	RANGAP1	3335	3384	1	-33.9	1	1.08318e-06	0.368	0	0	-6.9696	21	49	13	3UTR	MIRT612593	0	0
hsa-miR-324-3p	XM_011530295	RANGAP1	3199	3231	1	-31.1	1	1.08318e-06	0.368	0	0	-7.70505	17	22	13	3UTR	MIRT612593	0	0
hsa-miR-324-3p	NM_001009880	KIAA0930	3170	3229	1	-28.9	1	0.000146692	0.368	0	0	-8.01983	20	59	9	3UTR	MIRT694089	0	1
hsa-miR-324-3p	NM_015264	KIAA0930	3242	3301	1	-28.9	1	0.000146692	0.368	0	0	-8.01983	20	59	9	3UTR	MIRT694089	0	1
hsa-miR-324-3p	XM_011530017	KIAA0930	3205	3264	1	-28.9	1	0.000146692	0.368	0	0	-8.01983	20	59	9	3UTR	MIRT694089	0	1
hsa-miR-324-3p	NM_014650	ZNF432	3594	3622	1	-27.1	1	6.31517e-07	0.412	0	0	-3.93757	21	28	10	3UTR	MIRT043010	0	0
hsa-miR-324-3p	NM_001322285	ZNF432	3185	3213	1	-27.1	1	6.31517e-07	0.412	0	0	-3.93757	21	28	10	3UTR	MIRT043010	0	0
hsa-miR-324-3p	NM_007279	U2AF2	2601	2638	1	-34.5	1	0.0134485	0.338	0	0	-4.79441	22	37	9	3UTR	MIRT042954	0	0
hsa-miR-324-3p	NM_001012478	U2AF2	2589	2626	1	-34.5	1	0.0134485	0.338	0	0	-4.79441	22	37	9	3UTR	MIRT042954	0	0
hsa-miR-324-3p	XM_006722994	U2AF2	2699	2736	1	-34.5	1	0.0134485	0.338	0	0	-4.79441	22	37	9	3UTR	MIRT042954	0	0
hsa-miR-324-3p	NM_001039570	KREMEN1	2699	2731	1	-32.2	1	0.000236722	0.456	0	0	-5.69428	19	32	9	3UTR	MIRT667668	0	0
hsa-miR-324-3p	NM_024313	NOL12	1032	1054	1	-30	1	0.00150313	0.426	0	0	-4.76182	18	22	13	3UTR	MIRT042852	0	0
hsa-miR-324-3p	NM_024313	NOL12	2197	2216	1	-30	1	6.77907e-05	0.441	0	0	-7.7949	17	19	15	3UTR	MIRT042852	0	0
hsa-miR-324-3p	NM_178448	SAPCD2	3594	3620	1	-31.9	1	0.000428098	0.485	0	0	-4.957	20	26	8	3UTR	MIRT709192	0	0
hsa-miR-324-3p	NM_002697	POU2F1	13350	13374	1	-30.3	1	0.000850426	0.559	0	0	-9.08093	17	24	8	3UTR	MIRT043000	0	0
hsa-miR-324-3p	NM_001198786	POU2F1	13161	13185	1	-30.3	1	0.000850426	0.559	0	0	-9.08093	17	24	8	3UTR	MIRT043000	0	0
hsa-miR-324-3p	XM_011509654	POU2F1	13364	13388	1	-30.3	1	0.000850426	0.559	0	0	-9.08093	17	24	8	3UTR	MIRT043000	0	0
hsa-miR-324-3p	NM_001198783	POU2F1	13483	13507	1	-30.3	1	0.000850426	0.559	0	0	-9.08093	17	24	8	3UTR	MIRT043000	0	0
hsa-miR-324-3p	NM_021161	KCNK10	2342	2373	1	-28.4	1	2.15019e-06	0.397	0	0	-7.27064	20	31	11	3UTR	MIRT623522	0	0
hsa-miR-324-3p	NM_138317	KCNK10	2351	2382	1	-28.4	1	2.15019e-06	0.397	0	0	-7.27064	20	31	11	3UTR	MIRT623522	0	0
hsa-miR-324-3p	NM_138318	KCNK10	2022	2053	1	-28.4	1	2.15019e-06	0.397	0	0	-7.27064	20	31	11	3UTR	MIRT623522	0	0
hsa-miR-324-3p	NM_005914	MCM4	4126	4148	1	-27.9	1	3.03333e-05	0.515	0	0	-7.91236	18	22	12	3UTR	MIRT042917	0	0
hsa-miR-324-3p	NM_182746	MCM4	4010	4032	1	-27.9	1	3.03333e-05	0.515	0	0	-7.91236	18	22	12	3UTR	MIRT042917	0	0
hsa-miR-324-3p	NM_001287215	AMD1	1819	1844	1	-24.2	1	2.60835e-05	0.544	0	0	-7.71603	18	25	5	3UTR	MIRT042921	0	0
hsa-miR-324-3p	NM_001287216	AMD1	1696	1721	1	-24.2	1	2.60835e-05	0.544	0	0	-7.71603	18	25	5	3UTR	MIRT042921	0	0
hsa-miR-324-3p	NM_001282547	STK40	3042	3084	1	-31.2	1	7.41017e-06	0.368	0	0	-3.93757	22	42	11	3UTR	MIRT496366	0	0
hsa-miR-324-3p	NM_001282546	STK40	3057	3099	1	-31.2	1	7.41017e-06	0.368	0	0	-3.93757	22	42	11	3UTR	MIRT496366	0	0
hsa-miR-324-3p	NM_032017	STK40	3279	3321	1	-31.2	1	7.41017e-06	0.368	0	0	-3.93757	22	42	11	3UTR	MIRT496366	0	0
hsa-miR-324-3p	NM_006076	AGFG2	4167	4188	1	-29.9	1	1.81076e-05	0.353	0	0	-13.3742	17	21	9	3UTR	MIRT042987	0	0
hsa-miR-324-3p	XM_017012114	AGFG2	3866	3887	1	-29.9	1	1.81076e-05	0.353	0	0	-13.3742	17	21	9	3UTR	MIRT042987	0	0
hsa-miR-324-3p	NM_013402	FADS1	1835	1867	1	-30.9	1	0.000171026	0.529	0	0	-8.56189	17	22	12	3UTR	MIRT723005	0	0
hsa-miR-324-3p	XM_011545022	FADS1	1501	1541	1	-30.9	1	0.000171026	0.529	0	0	-8.56189	17	22	12	3UTR	MIRT723005	0	0
hsa-miR-324-3p	NM_001349547	ARHGAP26	3025	3050	1	-27	1	0.00121034	0.529	0	0	-5.18008	20	25	6	3UTR	MIRT042845	0	0
hsa-miR-324-3p	NM_001330454	CLUAP1	1790	1824	1	-30.6	1	0.00233588	0.456	0	0	-5.02746	21	34	8	3UTR	MIRT042907	0	0
hsa-miR-324-3p	NM_015041	CLUAP1	1719	1753	1	-30.6	1	0.00233588	0.456	0	0	-5.02746	21	34	8	3UTR	MIRT042907	0	0
hsa-miR-324-3p	NM_024793	CLUAP1	1177	1211	1	-30.6	1	0.00233588	0.456	0	0	-5.02746	21	34	8	3UTR	MIRT042907	0	0
hsa-miR-324-3p	NM_024793	CLUAP1	1968	1995	1	-25.7	1	0.00122714	0.412	0	0	-7.28438	20	27	9	3UTR	MIRT042907	0	0
hsa-miR-324-3p	XM_024447878	SLC16A9	2545	2569	1	-24.8	1	3.74622e-05	0.485	0	0	-6.98666	18	24	8	3UTR	MIRT638251	0	1
hsa-miR-324-3p	NM_001278214	LRRC20	1141	1170	1	-30.8	1	0.00664598	0.412	0	0	-4.67302	21	29	9	3UTR	MIRT722896	0	0
hsa-miR-324-3p	NM_018239	LRRC20	1136	1165	1	-30.8	1	0.00664598	0.412	0	0	-4.67302	21	29	9	3UTR	MIRT722896	0	0
hsa-miR-324-3p	NM_018205	LRRC20	1118	1147	1	-30.8	1	0.00664598	0.412	0	0	-4.67302	21	29	9	3UTR	MIRT722896	0	0
hsa-miR-324-3p	NM_001278212	LRRC20	1286	1315	1	-30.8	1	0.00664598	0.412	0	0	-4.67302	21	29	9	3UTR	MIRT722896	0	0
hsa-miR-324-3p	NM_001278211	LRRC20	1341	1370	1	-30.8	1	0.00664598	0.412	0	0	-4.67302	21	29	9	3UTR	MIRT722896	0	0
hsa-miR-324-3p	NM_001278213	LRRC20	1085	1114	1	-30.8	1	0.00664598	0.412	0	0	-4.67302	21	29	9	3UTR	MIRT722896	0	0
hsa-miR-324-3p	NM_199054	MKNK2	3057	3078	1	-30.9	1	3.25905e-07	0.353	0	0	-7.61527	19	21	13	3UTR	MIRT042931	0	0
hsa-miR-324-3p	NM_000201	ICAM1	2902	2935	1	-29.8	1	2.06802e-05	0.412	0	0	-7.28438	21	33	8	3UTR	MIRT438044	0	1
hsa-miR-324-3p	NM_003131	SRF	3028	3088	1	-37.3	1	0.00193705	0.324	0	0	-3.93757	23	49	9	3UTR	MIRT042926	0	0
hsa-miR-324-5p	NM_001453	FOXC1	3240	3267	0.953846	-23.4	1	0.0070509	0.426	0	0	-3.93757	21	27	8	3UTR	MIRT043069	0	0
hsa-miR-324-5p	NM_030815	PDRG1	771	809	1	-26	1	0.000251495	0.412	0	0	-8.71745	16	22	8	3UTR	MIRT043245	0	0
hsa-miR-324-5p	NM_138385	TMEM129	1569	1590	1	-26.5	1	0.000151074	0.5	0	0	-11.0558	16	21	9	3UTR	MIRT043184	0	0
hsa-miR-324-5p	NM_001127266	TMEM129	1729	1750	1	-26.5	1	0.000151074	0.5	0	0	-11.0558	16	21	9	3UTR	MIRT043184	0	0
hsa-miR-324-5p	XM_006713914	NSD2	8444	8488	1	-28.2	1	0.000182016	0.426	0	0	-7.61919	18	24	10	3UTR	MIRT043035	0	0
hsa-miR-324-5p	NM_133334	NSD2	8089	8133	1	-28.2	1	0.000182016	0.426	0	0	-7.61919	18	24	10	3UTR	MIRT043035	0	0
hsa-miR-324-5p	NM_001145009	BTN3A1	4015	4039	1	-22.7	1	3.28936e-05	0.5	0	0	-7.86061	17	24	6	3UTR	MIRT043159	0	0
hsa-miR-324-5p	NM_007048	BTN3A1	3258	3282	1	-22.7	1	3.28936e-05	0.5	0	0	-7.86061	17	24	6	3UTR	MIRT043159	0	0
hsa-miR-324-5p	NM_001145008	BTN3A1	3102	3126	1	-22.7	1	3.28936e-05	0.5	0	0	-7.86061	17	24	6	3UTR	MIRT043159	0	0
hsa-miR-324-5p	NM_194441	BTN3A1	3552	3576	1	-22.7	1	3.28936e-05	0.5	0	0	-7.86061	17	24	6	3UTR	MIRT043159	0	0
hsa-miR-324-5p	NM_001127366	PAX3	2695	2720	1	-21.7	1	0.000746054	0.588	0	0	-8.16179	17	25	8	3UTR	MIRT043036	0	0
hsa-miR-324-5p	NM_181460	PAX3	2280	2305	1	-21.7	1	0.000746054	0.588	0	0	-8.16179	17	25	8	3UTR	MIRT043036	0	0
hsa-miR-324-5p	NM_181461	PAX3	2451	2476	1	-21.7	1	0.000746054	0.588	0	0	-8.16179	17	25	8	3UTR	MIRT043036	0	0
hsa-miR-324-5p	NM_181459	PAX3	2527	2552	1	-21.7	1	0.000746054	0.588	0	0	-8.16179	17	25	8	3UTR	MIRT043036	0	0
hsa-miR-324-5p	NM_181458	PAX3	2698	2723	1	-21.7	1	0.000746054	0.588	0	0	-8.16179	17	25	8	3UTR	MIRT043036	0	0
hsa-miR-324-5p	NM_001001664	SPOPL	2693	2730	1	-24.1	1	0.000499797	0.618	0	0	-5.03583	18	22	10	3UTR	MIRT043207	0	0
hsa-miR-324-5p	NM_005901	SMAD2	8955	8979	1	-24	1	0.000397905	0.632	0	0	-7.23797	18	24	11	3UTR	MIRT043212	0	0
hsa-miR-324-5p	NM_001306191	ARPP19	3857	3871	1	-21.2	1	0.00057537	0.574	0	0	-7.07546	12	14	6	3UTR	MIRT043201	0	0
hsa-miR-324-5p	NM_001306195	ARPP19	3675	3689	1	-21.2	1	0.00057537	0.574	0	0	-7.07546	12	14	6	3UTR	MIRT043201	0	0
hsa-miR-324-5p	NM_006628	ARPP19	3792	3813	1	-25.5	1	0.00057537	0.574	0	0	-7.07546	16	21	6	3UTR	MIRT043201	0	0
hsa-miR-324-5p	NM_001306196	ARPP19	3849	3870	1	-25.5	1	0.00057537	0.574	0	0	-7.07546	16	21	6	3UTR	MIRT043201	0	0
hsa-miR-324-5p	XM_011540543	RER1	2761	2783	1	-34.5	1	6.29822e-07	0.324	0	0	-4.17062	21	22	21	3UTR	MIRT043203	0	0
hsa-miR-324-5p	NM_007033	RER1	2871	2893	1	-34.5	1	6.29822e-07	0.324	0	0	-4.17062	21	22	21	3UTR	MIRT043203	0	0
hsa-miR-324-5p	NM_003747	TNKS	4927	4948	1	-27.9	1	2.85125e-07	0.515	0	0	-6.6181	18	21	12	3UTR	MIRT043016	0	0
hsa-miR-324-5p	NM_001330309	ARPP19	4051	4072	1	-25.5	1	0.00057537	0.574	0.861919	2.00648	-7.07546	16	21	6	3UTR	MIRT043201	0	0
hsa-miR-324-5p	XM_017021870	ARPP19	3608	3622	1	-21.2	1	0.00057537	0.574	0	0	-7.07546	12	14	6	3UTR	MIRT043201	0	0
hsa-miR-324-5p	NM_004884	IGDCC3	3145	3185	1	-28.8	1	7.66637e-07	0.338	0	0	-6.9696	19	24	14	3UTR	MIRT710750	0	0
hsa-miR-324-5p	NM_001003785	ATP5PD	479	499	1	-17.2	1	0.000160614	0.603	0	0	-9.88317	12	16	7	3UTR	MIRT043171	0	0
hsa-miR-324-5p	NM_001199172	MGAT5B	3585	3604	1	-26.2	1	1.27532e-07	0.353	0	0	-8.3038	16	19	13	3UTR	MIRT709055	0	0
hsa-miR-324-5p	NM_144677	MGAT5B	3579	3598	1	-26.2	1	1.27532e-07	0.353	0	0	-8.3038	16	19	13	3UTR	MIRT709055	0	0
hsa-miR-324-5p	NM_198955	MGAT5B	3401	3420	1	-26.2	1	1.27532e-07	0.353	0	0	-8.3038	16	19	13	3UTR	MIRT709055	0	0
hsa-miR-324-5p	NM_001143820	ETS1	1999	2019	1	-21.1	1	0.00833315	0.544	0	0	-3.79332	16	20	9	3UTR	MIRT733943	0	0
hsa-miR-324-5p	NM_001162422	ETS1	1450	1470	1	-21.1	1	0.00833315	0.544	0	0	-3.79332	16	20	9	3UTR	MIRT733943	0	0
hsa-miR-324-5p	NM_005238	ETS1	2098	2118	1	-21.1	1	0.00833315	0.544	0	0	-3.79332	16	20	9	3UTR	MIRT733943	0	0
hsa-miR-324-5p	NM_017896	GID8	1408	1445	1	-25	1	4.21883e-05	0.529	0	0	-4.79441	16	21	11	3UTR	MIRT043190	0	0
hsa-miR-324-5p	NM_000677	ADORA3	2099	2143	1	-24.9	1	1.08909e-06	0.559	0	0	-5.03583	17	21	9	3UTR	MIRT717453	0	0
hsa-miR-324-5p	NM_001302678	ADORA3	2163	2207	1	-24.9	1	1.08909e-06	0.559	0	0	-5.03583	17	21	9	3UTR	MIRT717453	0	0
hsa-miR-324-5p	NM_178427	ARNT	4254	4303	1	-24.2	1	0.000102512	0.574	0	0	-7.91236	16	21	13	3UTR	MIRT043236	0	0
hsa-miR-324-5p	NM_001286036	ARNT	4293	4342	1	-24.2	1	0.000102512	0.574	0	0	-7.91236	16	21	13	3UTR	MIRT043236	0	0
hsa-miR-324-5p	NM_001668	ARNT	4299	4348	1	-24.2	1	0.000102512	0.574	0	0	-7.91236	16	21	13	3UTR	MIRT043236	0	0
hsa-miR-324-5p	NM_001286035	ARNT	4340	4389	1	-24.2	1	0.000102512	0.574	0	0	-7.91236	16	21	13	3UTR	MIRT043236	0	0
hsa-miR-324-5p	NM_005063	SCD	4442	4487	1	-28.7	1	9.61828e-06	0.5	0	0	-3.93757	18	21	16	3UTR	MIRT043242	0	0
hsa-miR-324-5p	NM_024040	CUEDC2	1021	1069	1	-24.7	1	4.92183e-06	0.353	0	0	-6.6181	20	48	7	3UTR	MIRT043183	1	1
hsa-miR-324-5p	XM_017019772	RAN	1067	1139	1	-21.5	1	7.1536e-05	0.5	0	0	-4.84971	17	26	7	3UTR	MIRT700288	1	1
hsa-miR-324-5p	NM_006325	RAN	853	925	1	-21.5	1	7.1536e-05	0.5	0	0	-4.84971	17	26	7	3UTR	MIRT700288	1	1
hsa-miR-324-5p	NM_001300796	RAN	799	871	1	-21.5	1	7.1536e-05	0.5	0	0	-4.84971	17	26	7	3UTR	MIRT700288	1	1
hsa-miR-324-5p	NM_004924	ACTN4	3161	3189	1	-26.9	1	0.00417487	0.382	0	0	-6.09222	16	18	16	3UTR	MIRT043214	0	0
hsa-miR-324-5p	NM_017827	SARS2	1733	1748	1	-26	1	2.52572e-06	0.382	0	0	-5.26888	13	15	8	3UTR	MIRT043094	0	0
hsa-miR-324-5p	NM_001145901	SARS2	1739	1754	1	-26	1	2.52572e-06	0.382	0	0	-5.26888	13	15	8	3UTR	MIRT043094	0	0
hsa-miR-324-5p	NM_207514	DEF8	3697	3720	1	-26.8	1	5.18901e-05	0.412	0	0	-5.70655	18	23	7	3UTR	MIRT043241	0	0
hsa-miR-324-5p	NM_207514	DEF8	2857	2885	1	-26.2	1	3.91565e-09	0.353	0	0	-3.79332	18	28	8	3UTR	MIRT043241	0	0
hsa-miR-324-5p	NM_001242820	DEF8	3812	3835	1	-26.8	1	5.18901e-05	0.412	0	0	-5.70655	18	23	7	3UTR	MIRT043241	0	0
hsa-miR-324-5p	NM_001242820	DEF8	2972	3000	1	-26.2	1	3.91565e-09	0.353	0	0	-3.79332	18	28	8	3UTR	MIRT043241	0	0
hsa-miR-324-5p	NM_001242818	DEF8	3572	3595	1	-26.8	1	5.18901e-05	0.412	0	0	-5.70655	18	23	7	3UTR	MIRT043241	0	0
hsa-miR-324-5p	NM_001242818	DEF8	2732	2760	1	-26.2	1	3.91565e-09	0.353	0	0	-3.79332	18	28	8	3UTR	MIRT043241	0	0
hsa-miR-324-5p	NM_001242816	DEF8	3542	3565	1	-26.8	1	5.18901e-05	0.412	0	0	-5.70655	18	23	7	3UTR	MIRT043241	0	0
hsa-miR-324-5p	NM_001242816	DEF8	2702	2730	1	-26.2	1	3.91565e-09	0.353	0	0	-3.79332	18	28	8	3UTR	MIRT043241	0	0
hsa-miR-324-5p	NM_001242817	DEF8	3438	3461	1	-26.8	1	5.18901e-05	0.412	0	0	-5.70655	18	23	7	3UTR	MIRT043241	0	0
hsa-miR-324-5p	NM_001242817	DEF8	2598	2626	1	-26.2	1	3.91565e-09	0.353	0	0	-3.79332	18	28	8	3UTR	MIRT043241	0	0
hsa-miR-324-5p	XM_005256318	DEF8	3473	3496	1	-26.8	1	5.23943e-05	0.412	0	0	-5.70655	18	23	7	3UTR	MIRT043241	0	0
hsa-miR-324-5p	XM_005256318	DEF8	2633	2661	1	-26.2	1	3.91565e-09	0.353	0	0	-3.79332	18	28	8	3UTR	MIRT043241	0	0
hsa-miR-324-5p	NM_001035267	RPL41	317	344	1	-24.6	1	0.000174164	0.456	0	0	-7.29346	16	20	10	3UTR	MIRT765570	0	0
hsa-miR-324-5p	NM_021104	RPL41	202	229	1	-24.6	1	0.000174164	0.456	0	0	-7.29346	16	20	10	3UTR	MIRT765570	0	0
hsa-miR-324-5p	NM_004077	CS	1811	1833	1	-22.6	1	2.0254e-05	0.5	0	0	-7.50368	17	22	7	3UTR	MIRT043140	0	0
hsa-miR-324-5p	NM_001077352	RBM23	1888	1911	1	-22.8	1	9.04771e-05	0.456	0	0	-5.57006	16	23	8	3UTR	MIRT666699	0	0
hsa-miR-324-5p	NM_021110	COL14A1	7227	7254	1	-23.8	1	0.000340231	0.456	0	0	-5.10125	20	27	7	3UTR	MIRT043103	0	0
hsa-miR-324-5p	XM_005251059	COL14A1	8043	8070	1	-23.8	1	0.000340231	0.456	0	0	-5.10125	20	27	7	3UTR	MIRT043103	0	0
hsa-miR-324-5p	NM_023080	C8orf33	2038	2060	1	-26.4	1	0.000219764	0.485	0	0	-7.86061	19	22	14	3UTR	MIRT043235	0	0
hsa-miR-324-5p	NM_014143	CD274	1069	1087	1	-22.9	1	1.75934e-05	0.441	0	0	-9.15004	11	15	7	3UTR	MIRT732862	0	0
hsa-miR-324-5p	NM_001267706	CD274	727	745	1	-22.9	1	1.75934e-05	0.441	0	0	-9.15004	11	15	7	3UTR	MIRT732862	0	0
hsa-miR-324-5p	NM_001326411	PISD	2541	2562	1	-25.4	1	0.012615	0.471	0	0	-5.03583	17	21	12	3UTR	MIRT501615	0	0
hsa-miR-324-5p	NM_014338	PISD	2513	2534	1	-25.4	1	0.012615	0.471	0	0	-5.03583	17	21	12	3UTR	MIRT501615	0	0
hsa-miR-324-5p	NM_213569	NEBL	4189	4213	1	-22.8	1	8.01455e-05	0.529	0	0	-10.8926	18	24	6	3UTR	MIRT722018	0	0
hsa-miR-324-5p	NM_006393	NEBL	6464	6488	1	-22.8	1	8.01455e-05	0.529	0	0	-10.8926	18	24	6	3UTR	MIRT722018	0	0
hsa-miR-324-5p	NM_004759	MAPKAPK2	1815	1839	1	-25.5	1	2.01151e-05	0.485	0	0	-9.69585	18	24	13	3UTR	MIRT043144	0	0
hsa-miR-324-5p	NM_152739	HOXA9	1559	1601	1	-26.4	1	0.000118975	0.706	0	0	-5.03583	16	19	8	3UTR	MIRT043225	0	1
hsa-miR-324-5p	NM_025151	RAB11FIP1	4617	4655	1	-31.1	1	6.24458e-05	0.471	0	0	-3.93757	20	27	11	3UTR	MIRT043132	0	0
hsa-miR-324-5p	NM_001002814	RAB11FIP1	6519	6557	1	-31.1	1	6.24458e-05	0.471	0	0	-3.93757	20	27	11	3UTR	MIRT043132	0	0
hsa-miR-324-5p	NM_018013	SOBP	3667	3691	1	-26.5	1	0.000522486	0.603	0	0	-4.84971	18	24	7	3UTR	MIRT043220	0	1
hsa-miR-324-5p	XM_005259918	NFIX	5554	5575	1	-26.2	1	0.000271794	0.485	0	0	-5.69428	18	21	12	3UTR	MIRT043206	0	0
hsa-miR-324-5p	NM_002501	NFIX	5399	5420	1	-26.2	1	0.000271794	0.485	0	0	-5.69428	18	21	12	3UTR	MIRT043206	0	0
hsa-miR-324-5p	XM_005259920	NFIX	6233	6254	1	-26.2	1	0.000271794	0.485	0	0	-5.69428	18	21	12	3UTR	MIRT043206	0	0
hsa-miR-324-5p	NM_001271044	NFIX	5368	5389	1	-26.2	1	0.000271794	0.485	0	0	-5.69428	18	21	12	3UTR	MIRT043206	0	0
hsa-miR-324-5p	XM_006722760	NFIX	5400	5421	1	-26.2	1	0.000271794	0.485	0	0	-5.69428	18	21	12	3UTR	MIRT043206	0	0
hsa-miR-324-5p	NM_001271043	NFIX	5556	5577	1	-26.2	1	0.000271794	0.485	0	0	-5.69428	18	21	12	3UTR	MIRT043206	0	0
hsa-miR-324-5p	NM_001098482	CRTC1	6401	6422	1	-27.6	1	8.70955e-05	0.353	0	0	-4.02637	19	21	14	3UTR	MIRT718107	0	0
hsa-miR-324-5p	NM_015321	CRTC1	6353	6374	1	-27.6	1	8.70955e-05	0.353	0	0	-4.02637	19	21	14	3UTR	MIRT718107	0	0
hsa-miR-324-5p	NM_001318399	NUP160	1127	1148	1	-25.3	1	6.79299e-05	0.5	0	0	-9.54656	18	21	8	3UTR	MIRT043189	0	0
hsa-miR-324-5p	NM_001278192	GANAB	3367	3382	1	-25.2	1	1.95121e-05	0.5	0	0	-4.90607	14	15	14	3UTR	MIRT043197	0	0
hsa-miR-324-5p	NM_001278194	GANAB	3534	3549	1	-25.2	1	1.95121e-05	0.5	0	0	-4.90607	14	15	14	3UTR	MIRT043197	0	0
hsa-miR-324-5p	NM_198334	GANAB	3643	3658	1	-25.2	1	1.95121e-05	0.5	0	0	-4.90607	14	15	14	3UTR	MIRT043197	0	0
hsa-miR-324-5p	NM_198335	GANAB	3709	3724	1	-25.2	1	1.95121e-05	0.5	0	0	-4.90607	14	15	14	3UTR	MIRT043197	0	0
hsa-miR-324-5p	NM_001329222	GANAB	3767	3782	1	-25.2	1	1.95121e-05	0.5	0	0	-4.90607	14	15	14	3UTR	MIRT043197	0	0
hsa-miR-324-5p	NM_005507	CFL1	752	796	1	-30.3	1	5.93716e-07	0.294	0	0	-7.91236	18	22	10	3UTR	MIRT043254	0	0
hsa-miR-324-5p	NM_014983	HMGXB3	5150	5181	1	-26.7	1	1.74886e-06	0.397	0	0	-4.17062	18	31	10	3UTR	MIRT043043	0	0
hsa-miR-324-5p	NM_001098213	HRH1	1808	1827	1	-25.3	1	0.00026308	0.529	0	0	-4.02637	16	19	9	3UTR	MIRT644289	0	0
hsa-miR-324-5p	NM_001098212	HRH1	1528	1547	1	-25.3	1	0.00026308	0.529	0	0	-4.02637	16	19	9	3UTR	MIRT644289	0	0
hsa-miR-324-5p	NM_000861	HRH1	1657	1676	1	-25.3	1	0.00026308	0.529	0	0	-4.02637	16	19	9	3UTR	MIRT644289	0	0
hsa-miR-324-5p	NM_138484	SGO1	1140	1159	1	-20.4	1	0.0107641	0.559	0	0	-10.8357	15	19	8	3UTR	MIRT554345	0	1
hsa-miR-324-5p	NM_001012412	SGO1	1191	1210	1	-20.4	1	0.0107641	0.559	0	0	-10.8357	15	19	8	3UTR	MIRT554345	0	1
hsa-miR-324-5p	NM_001012410	SGO1	1947	1966	1	-20.4	1	0.0107641	0.559	0	0	-10.8357	15	19	8	3UTR	MIRT554345	0	1
hsa-miR-324-5p	NM_001199256	SGO1	1251	1270	1	-20.4	1	0.0107641	0.559	0	0	-10.8357	15	19	8	3UTR	MIRT554345	0	1
hsa-miR-324-5p	NM_001199257	SGO1	1020	1039	1	-20.4	1	0.0107641	0.559	0	0	-10.8357	15	19	8	3UTR	MIRT554345	0	1
hsa-miR-324-5p	NM_001199254	SGO1	1302	1321	1	-20.4	1	0.0107641	0.559	0	0	-10.8357	15	19	8	3UTR	MIRT554345	0	1
hsa-miR-324-5p	NM_001199252	SGO1	2058	2077	1	-20.4	1	0.0107641	0.559	0	0	-10.8357	15	19	8	3UTR	MIRT554345	0	1
hsa-miR-324-5p	NM_001098812	SEPTIN8	3700	3742	1	-25	1	0.0542719	0.618	0	0	-6.6181	17	42	9	3UTR	MIRT043066	0	0
hsa-miR-324-5p	NM_022072	NSUN3	6215	6236	1	-23.4	1	7.11842e-08	0.618	0	0	-8.51722	17	21	11	3UTR	MIRT607988	0	0
hsa-miR-324-5p	NM_001270482	PSMD11	3516	3531	1	-21.1	1	1.81998e-07	0.338	0	0	-7.9381	13	15	7	3UTR	MIRT043061	0	0
hsa-miR-324-5p	NM_002815	PSMD11	3395	3410	1	-21.1	1	1.81998e-07	0.338	0	0	-7.9381	13	15	7	3UTR	MIRT043061	0	0
hsa-miR-324-5p	NM_133629	RAD51D	1935	1955	1	-24	1	0.020933	0.5	0	0	-9.17159	17	20	13	3UTR	MIRT043149	0	0
hsa-miR-324-5p	NM_001142571	RAD51D	2331	2351	1	-24	1	0.020933	0.5	0	0	-9.17159	17	20	13	3UTR	MIRT043149	0	0
hsa-miR-324-5p	NM_032111	MRPL14	762	783	1	-24.1	1	0.000291214	0.662	0	0	-6.46952	17	21	8	3UTR	MIRT043247	0	0
hsa-miR-324-5p	NM_001242830	ELOVL5	1994	2016	1	-25.7	1	0.00141245	0.618	0	0	-13.5677	17	22	9	3UTR	MIRT043118	0	0
hsa-miR-324-5p	NM_021814	ELOVL5	2119	2141	1	-25.7	1	0.00141245	0.618	0	0	-13.5677	17	22	9	3UTR	MIRT043118	0	0
hsa-miR-324-5p	NM_001242828	ELOVL5	2200	2222	1	-25.7	1	0.00141245	0.618	0	0	-13.5677	17	22	9	3UTR	MIRT043118	0	0
hsa-miR-324-5p	NM_001098813	SEPTIN8	3894	3936	1	-25	1	0.0542719	0.618	0	0	-6.6181	17	42	9	3UTR	MIRT043066	0	0
hsa-miR-324-5p	NM_001300798	SEPTIN8	3694	3736	1	-25	1	0.0542719	0.618	0	0	-6.6181	17	42	9	3UTR	MIRT043066	0	0
hsa-miR-324-5p	NM_015146	SEPTIN8	3968	4010	1	-25	1	0.0542719	0.618	0	0	-6.6181	17	42	9	3UTR	MIRT043066	0	0
hsa-miR-326	NM_004788	UBE4A	5120	5153	0.961538	-25.7	1	0.106164	0.559	0	0	-3.93757	20	33	9	3UTR	MIRT464636	0	1
hsa-miR-326	NM_001204077	UBE4A	5099	5132	0.961538	-25.7	1	0.106164	0.559	0	0	-3.93757	20	33	9	3UTR	MIRT464636	0	1
hsa-miR-326	NM_005839	SRRM1	3757	3806	0.961538	-31.7	1	4.32426e-05	0.574	0	0	-3.93757	20	31	13	3UTR	MIRT043660	0	0
hsa-miR-326	XM_005245717	SRRM1	3627	3676	0.961538	-31.7	1	4.32426e-05	0.574	0	0	-3.93757	20	31	13	3UTR	MIRT043660	0	0
hsa-miR-326	NM_001322239	BCL2L1	1090	1105	1	-25	1	6.30272e-07	0.426	0	0	-9.59293	12	15	9	3UTR	MIRT735192	1	0
hsa-miR-326	NM_001317921	BCL2L1	1201	1216	1	-25	1	6.30272e-07	0.426	0	0	-9.59293	12	15	9	3UTR	MIRT735192	1	0
hsa-miR-326	NM_001322240	BCL2L1	1219	1234	1	-25	1	6.30272e-07	0.426	0	0	-9.59293	12	15	9	3UTR	MIRT735192	1	0
hsa-miR-326	NM_001322242	BCL2L1	1072	1087	1	-25	1	6.30272e-07	0.426	0	0	-9.59293	12	15	9	3UTR	MIRT735192	1	0
hsa-miR-326	XM_011513516	SORCS2	5081	5124	1	-25.8	1	1.77498e-06	0.471	0	0	-8.00486	15	18	9	3UTR	MIRT526297	0	0
hsa-miR-326	NM_020777	SORCS2	5038	5081	1	-25.8	1	1.77498e-06	0.471	0	0	-8.00486	15	18	9	3UTR	MIRT526297	0	0
hsa-miR-326	NM_032552	DAB2IP	4380	4402	1	-28.8	1	1.09403e-06	0.235	0	0	-8.57351	18	22	11	3UTR	MIRT741269	0	0
hsa-miR-326	NM_005094	SLC27A4	2903	2922	1	-31.9	1	0.000154507	0.412	0	0	-4.79441	17	19	13	3UTR	MIRT653652	1	1
hsa-miR-326	NM_001289936	ERBB2	4382	4414	1	-30.2	1	2.5424e-05	0.382	0	0	-4.17062	17	32	10	3UTR	MIRT043637	0	0
hsa-miR-326	NM_001005862	ERBB2	4331	4363	1	-30.2	1	2.5424e-05	0.382	0	0	-4.17062	17	32	10	3UTR	MIRT043637	0	0
hsa-miR-326	NM_004448	ERBB2	4106	4138	1	-30.2	1	2.5424e-05	0.382	0	0	-4.17062	17	32	10	3UTR	MIRT043637	0	0
hsa-miR-326	NM_001289937	ERBB2	3853	3885	1	-30.2	1	2.5424e-05	0.382	0	0	-4.17062	17	32	10	3UTR	MIRT043637	0	0
hsa-miR-326	NM_001321134	GOSR2	660	705	1	-34	1	6.06902e-05	0.456	0	0	-3.93757	17	20	14	3UTR	MIRT617183	0	0
hsa-miR-326	NM_004287	GOSR2	753	798	1	-34	1	6.06902e-05	0.456	0	0	-3.93757	17	20	14	3UTR	MIRT617183	0	0
hsa-miR-326	NM_001330252	GOSR2	612	657	1	-34	1	6.06902e-05	0.456	0	0	-3.93757	17	20	14	3UTR	MIRT617183	0	0
hsa-miR-326	NM_001353114	GOSR2	750	795	1	-34	1	6.06902e-05	0.456	0	0	-3.93757	17	20	14	3UTR	MIRT617183	0	0
hsa-miR-326	NM_001353115	GOSR2	609	654	1	-34	1	6.06902e-05	0.456	0	0	-3.93757	17	20	14	3UTR	MIRT617183	0	0
hsa-miR-326	XM_017025389	GOSR2	769	814	1	-34	1	6.06902e-05	0.456	0	0	-3.93757	17	20	14	3UTR	MIRT617183	0	0
hsa-miR-326	XM_017025390	GOSR2	1114	1159	1	-34	1	6.06902e-05	0.456	0	0	-3.93757	17	20	14	3UTR	MIRT617183	0	0
hsa-miR-326	XM_017025395	GOSR2	969	1014	1	-34	1	6.06902e-05	0.456	0	0	-3.93757	17	20	14	3UTR	MIRT617183	0	0
hsa-miR-326	NM_017684	VPS13C	12517	12542	1	-26.5	1	0.000526984	0.574	0	0	-7.91236	18	25	7	3UTR	MIRT043638	0	0
hsa-miR-326	NM_020821	VPS13C	12646	12671	1	-26.5	1	0.000526984	0.574	0	0	-7.91236	18	25	7	3UTR	MIRT043638	0	0
hsa-miR-326	NM_001330413	BCAS3	3484	3506	1	-27.2	1	0.0114684	0.353	0	0	-3.79332	17	22	9	3UTR	MIRT790278	1	0
hsa-miR-326	NM_001099432	BCAS3	3418	3440	1	-27.2	1	0.0114684	0.353	0	0	-3.79332	17	22	9	3UTR	MIRT790278	1	0
hsa-miR-326	NM_001320470	BCAS3	3530	3552	1	-27.2	1	0.0114684	0.353	0	0	-3.79332	17	22	9	3UTR	MIRT790278	1	0
hsa-miR-326	NM_001330414	BCAS3	3439	3461	1	-27.2	1	0.0114684	0.353	0	0	-3.79332	17	22	9	3UTR	MIRT790278	1	0
hsa-miR-326	NM_017679	BCAS3	3373	3395	1	-27.2	1	0.0114684	0.353	0	0	-3.79332	17	22	9	3UTR	MIRT790278	1	0
hsa-miR-326	NM_005828	DCAF7	3604	3618	1	-22.8	1	2.05845e-10	0.382	0	0	-7.05204	12	14	8	3UTR	MIRT043645	0	1
hsa-miR-326	NM_173477	USH1G	2905	2927	1	-26.7	1	0.000212106	0.426	0	0	-4.79441	17	22	9	3UTR	MIRT499746	0	1
hsa-miR-326	NM_001184896	PHF8	5526	5545	1	-27.2	1	0.00787907	0.544	0	0	-5.92733	17	19	13	3UTR	MIRT544652	0	0
hsa-miR-326	NM_001184897	PHF8	4272	4291	1	-27.2	1	0.00787907	0.544	0	0	-5.92733	17	19	13	3UTR	MIRT544652	0	0
hsa-miR-326	NM_015107	PHF8	5677	5696	1	-27.2	1	0.00787907	0.544	0	0	-5.92733	17	19	13	3UTR	MIRT544652	0	0
hsa-miR-326	XM_005261999	PHF8	4244	4263	1	-27.2	1	0.00787907	0.544	0	0	-5.92733	17	19	13	3UTR	MIRT544652	0	0
hsa-miR-326	NM_001184898	PHF8	3168	3188	1	-24.8	1	1.84985e-05	0.5	0	0	-7.66387	16	20	7	3UTR	MIRT544652	0	0
hsa-miR-326	NM_001011645	AR	4558	4579	1	-28.6	1	0.000125612	0.5	0	0	-7.3076	16	21	7	3UTR	MIRT539176	0	0
hsa-miR-326	NM_000044	AR	4371	4392	1	-28.6	1	0.000125612	0.5	0	0	-7.3076	16	21	7	3UTR	MIRT539176	0	0
hsa-miR-326	NM_138447	ZNF689	2669	2696	1	-24.9	1	0.000410305	0.529	0	0	-7.3076	18	27	9	3UTR	MIRT043635	0	0
hsa-miR-326	NM_001318932	FAM216B	2785	2803	1	-20.6	1	0.00568711	0.588	0	0	-7.7949	14	18	6	3UTR	MIRT609382	0	0
hsa-miR-326	NM_182508	FAM216B	2779	2797	1	-20.6	1	0.00568711	0.588	0	0	-7.7949	14	18	6	3UTR	MIRT609382	0	0
hsa-miR-326	NM_001003665	STUM	4557	4579	1	-28.1	1	3.31198e-06	0.471	0	0	-6.51454	17	22	9	3UTR	MIRT722577	0	0
hsa-miR-326	NM_001288769	PDE1B	2680	2699	1	-26.7	1	0.00075471	0.397	0	0	-5.38561	16	19	12	3UTR	MIRT725248	1	1
hsa-miR-326	NM_003483	HMGA2	1273	1293	1	-28	1	0.132765	0.397	0	0	-8.15217	16	20	10	3UTR	MIRT741271	0	0
hsa-miR-326	NM_001330190	HMGA2	1335	1352	1	-21.6	1	0.000176295	0.647	0	0	-6.24613	14	17	10	3UTR	MIRT741271	0	0
hsa-miR-326	NM_001145064	CASTOR2	5488	5510	1	-30.9	1	7.35567e-06	0.412	0	0	-3.93757	18	22	10	3UTR	MIRT741266	0	1
hsa-miR-326	NM_001256753	PEX5L	7787	7806	1	-26.6	1	0.00104803	0.559	0	0	-9.69585	17	19	12	3UTR	MIRT535381	1	0
hsa-miR-326	NM_001256751	PEX5L	7892	7911	1	-26.6	1	0.00104803	0.559	0	0	-9.69585	17	19	12	3UTR	MIRT535381	1	0
hsa-miR-326	NM_001256750	PEX5L	7958	7977	1	-26.6	1	0.00104803	0.559	0	0	-9.69585	17	19	12	3UTR	MIRT535381	1	0
hsa-miR-326	NM_001256752	PEX5L	7859	7878	1	-26.6	1	0.00104803	0.559	0	0	-9.69585	17	19	12	3UTR	MIRT535381	1	0
hsa-miR-326	NM_016559	PEX5L	7964	7983	1	-26.6	1	0.00104803	0.559	0	0	-9.69585	17	19	12	3UTR	MIRT535381	1	0
hsa-miR-326	NM_004443	EPHB3	3850	3877	1	-32.1	1	3.52056e-06	0.412	0	0	-3.93757	20	27	12	3UTR	MIRT626270	1	1
hsa-miR-326	NM_000133	F9	2609	2629	1	-26.8	1	0.000216592	0.5	0	0	-6.3381	17	20	11	3UTR	MIRT712003	0	0
hsa-miR-326	NM_001313913	F9	2495	2515	1	-26.8	1	0.000216592	0.5	0	0	-6.3381	17	20	11	3UTR	MIRT712003	0	0
hsa-miR-326	NM_005551	KLK2	2373	2403	1	-24.1	1	0.00415736	0.5	0	0	-8.05661	19	30	8	3UTR	MIRT610799	0	0
hsa-miR-326	NM_001256080	KLK2	2213	2243	1	-24.1	1	0.00415736	0.5	0	0	-8.05661	19	30	8	3UTR	MIRT610799	0	0
hsa-miR-326	NM_001085384	ZNF154	2031	2075	1	-24.5	1	4.64954e-05	0.441	0	0	-4.67302	18	29	10	3UTR	MIRT712788	0	0
hsa-miR-326	NM_017617	NOTCH1	8821	8872	1	-29.4	1	1.1884e-05	0.441	0	0	-3.93757	20	51	11	3UTR	MIRT004424	0	0
hsa-miR-326	NM_152285	ARRDC1	1406	1440	1	-25.1	1	2.20912e-09	0.279	0	0	-5.38561	17	23	8	3UTR	MIRT043649	0	0
hsa-miR-326	NM_004985	KRAS	1842	1873	1	-21.8	1	0.000802943	0.559	0	0	-6.10696	14	17	8	3UTR	MIRT502069	0	1
hsa-miR-326	NM_033360	KRAS	1966	1997	1	-21.8	1	0.000802943	0.559	0	0	-6.10696	14	17	8	3UTR	MIRT502069	0	1
hsa-miR-326	NM_002360	MAFK	1371	1401	1	-30.6	1	1.67614e-06	0.382	0	0	-7.20265	18	21	15	3UTR	MIRT741272	0	0
hsa-miR-326	XM_006715773	MAFK	1424	1454	1	-30.6	1	1.67614e-06	0.382	0	0	-7.20265	18	21	15	3UTR	MIRT741272	0	0
hsa-miR-326	NM_001098783	RPP14	3002	3025	1	-27.4	1	0.00570116	0.515	0	0	-7.12766	18	23	7	3UTR	MIRT043625	0	0
hsa-miR-326	NM_007042	RPP14	2768	2791	1	-27.4	1	0.00570116	0.515	0	0	-7.12766	18	23	7	3UTR	MIRT043625	0	0
hsa-miR-326	NM_007175	ERLIN2	2702	2719	1	-21.9	1	4.78704e-05	0.471	0	0	-6.6181	14	17	7	3UTR	MIRT043639	0	0
hsa-miR-326	NM_001199563	BVES	1408	1452	1	-25.8	1	0.0417489	0.529	0	0	-5.83853	16	21	11	3UTR	MIRT670646	0	0
hsa-miR-326	NM_007073	BVES	1278	1322	1	-25.8	1	0.0417489	0.529	0	0	-5.83853	16	21	11	3UTR	MIRT670646	0	0
hsa-miR-326	NM_147147	BVES	1348	1392	1	-25.8	1	0.0417489	0.529	0	0	-5.83853	16	21	11	3UTR	MIRT670646	0	0
hsa-miR-326	NM_153711	CALHM5	1167	1218	1	-29.6	1	0.00036174	0.544	0	0	-4.79441	18	21	15	3UTR	MIRT528733	0	0
hsa-miR-326	NM_001290202	SEZ6	3582	3623	1	-29.4	1	4.50558e-06	0.412	0	0	-3.93757	19	41	13	3UTR	MIRT784855	0	0
hsa-miR-326	NM_001098635	SEZ6	3730	3771	1	-29.4	1	4.50558e-06	0.412	0	0	-3.93757	19	41	13	3UTR	MIRT784855	0	0
hsa-miR-326	NM_178860	SEZ6	3746	3787	1	-29.4	1	4.50558e-06	0.412	0	0	-3.93757	19	41	13	3UTR	MIRT784855	0	0
hsa-miR-342-5p	NM_020772	NUFIP2	4108	4124	0.961538	-19.9	1	0.000995776	0.691	0	0	-4.84971	15	16	15	3UTR	MIRT038208	0	0
hsa-miR-342-5p	NM_001105079	FBRS	3431	3448	0.969231	-21.3	1	2.05955e-05	0.529	0	0	-5.18008	16	17	16	3UTR	MIRT741392	0	0
hsa-miR-342-5p	NM_003356	UCP3	1936	1955	0.974359	-19.2	1	0.000370525	0.471	0	0	-5.89267	16	19	8	3UTR	MIRT038202	0	0
hsa-miR-342-5p	NM_001278371	MPP2	4018	4034	1	-20.3	1	4.38511e-05	0.397	0	0	-4.02637	14	16	7	3UTR	MIRT741400	0	0
hsa-miR-342-5p	NM_001278370	MPP2	4082	4098	1	-20.3	1	4.38511e-05	0.397	0	0	-4.02637	14	16	7	3UTR	MIRT741400	0	0
hsa-miR-342-5p	NM_001278373	MPP2	4317	4333	1	-20.3	1	4.38511e-05	0.397	0	0	-4.02637	14	16	7	3UTR	MIRT741400	0	0
hsa-miR-342-5p	NM_001278374	MPP2	4262	4278	1	-20.3	1	4.38511e-05	0.397	0	0	-4.02637	14	16	7	3UTR	MIRT741400	0	0
hsa-miR-342-5p	NM_005374	MPP2	4381	4397	1	-20.3	1	4.38511e-05	0.397	0	0	-4.02637	14	16	7	3UTR	MIRT741400	0	0
hsa-miR-342-5p	NM_001278372	MPP2	4453	4469	1	-20.3	1	4.38511e-05	0.397	0	0	-4.02637	14	16	7	3UTR	MIRT741400	0	0
hsa-miR-342-5p	NM_001278381	MPP2	4714	4730	1	-20.3	1	4.38511e-05	0.397	0	0	-4.02637	14	16	7	3UTR	MIRT741400	0	0
hsa-miR-342-5p	NM_001278375	MPP2	4127	4143	1	-20.3	1	4.38511e-05	0.397	0	0	-4.02637	14	16	7	3UTR	MIRT741400	0	0
hsa-miR-342-5p	NM_001278376	MPP2	4011	4027	1	-20.3	1	4.38511e-05	0.397	0	0	-4.02637	14	16	7	3UTR	MIRT741400	0	0
hsa-miR-342-5p	NM_006306	SMC1A	7199	7216	1	-19.7	1	0.00833052	0.574	0	0	-5.89267	14	17	8	3UTR	MIRT699148	0	0
hsa-miR-342-5p	NM_006306	SMC1A	4274	4291	1	-19.5	1	0.000278337	0.515	0	0	-5.76291	13	17	9	3UTR	MIRT699148	0	0
hsa-miR-342-5p	NM_001281463	SMC1A	7345	7362	1	-19.7	1	0.00833052	0.574	0	0	-5.89267	14	17	8	3UTR	MIRT699148	0	0
hsa-miR-342-5p	NM_001281463	SMC1A	4421	4437	1	-19.6	1	0.000278337	0.515	0	0	-8.29455	11	14	9	3UTR	MIRT699148	0	0
hsa-miR-342-5p	NM_001126129	GINS3	1434	1447	1	-24.2	1	0.000323537	0.471	0	0	-5.61866	12	13	12	3UTR	MIRT741394	0	0
hsa-miR-342-5p	NM_022770	GINS3	1317	1330	1	-24.2	1	0.000323537	0.471	0	0	-5.61866	12	13	12	3UTR	MIRT741394	0	0
hsa-miR-342-5p	NM_001126130	GINS3	1083	1096	1	-24.2	1	0.000323537	0.471	0	0	-5.61866	12	13	12	3UTR	MIRT741394	0	0
hsa-miR-342-5p	NM_032822	FAM136A	1648	1663	1	-17.6	1	0.00859743	0.529	0	0	-4.76182	13	15	10	3UTR	MIRT452790	0	0
hsa-miR-342-5p	NM_153810	CACUL1	6294	6309	1	-18.8	1	0.00317685	0.662	0	0	-8.14541	13	15	10	3UTR	MIRT610580	0	0
hsa-miR-342-5p	XM_017023234	MAF	4849	4869	1	-20.8	1	2.14609e-09	0.559	0	0	-6.54929	16	20	11	3UTR	MIRT784900	0	0
hsa-miR-342-5p	NM_005022	PFN1	1146	1164	1	-22.7	1	0.111884	0.456	0	0	-9.06125	13	18	8	3UTR	MIRT535346	0	1
hsa-miR-342-5p	XM_017011682	YKT6	1162	1178	1	-19.7	1	0.000426908	0.265	0	0	-6.93679	13	16	7	3UTR	MIRT571453	0	0
hsa-miR-342-5p	NM_006555	YKT6	1263	1279	1	-19.7	1	0.000426908	0.265	0	0	-6.93679	13	16	7	3UTR	MIRT571453	0	0
hsa-miR-342-5p	NM_001303494	CBX6	2135	2150	1	-22.6	1	1.2827e-05	0.412	0	0	-4.90607	14	15	14	3UTR	MIRT741388	0	0
hsa-miR-342-5p	NM_014292	CBX6	2189	2204	1	-22.6	1	1.2827e-05	0.412	0	0	-4.90607	14	15	14	3UTR	MIRT741388	0	0
hsa-miR-342-5p	NM_016272	TOB2	3360	3396	1	-26.4	1	0.000576193	0.382	0	0	-3.79332	19	36	9	3UTR	MIRT571599	0	0
hsa-miR-342-5p	NM_022719	ESS2	4795	4816	1	-21.2	1	0.00111846	0.441	0	0	-4.02637	14	21	10	3UTR	MIRT741391	0	1
hsa-miR-342-5p	NM_030641	APOL6	2406	2447	1	-24.4	1	0.00110312	0.456	0	0	-5.35086	15	18	14	3UTR	MIRT691177	0	0
hsa-miR-342-5p	NM_030641	APOL6	1630	1651	1	-20.7	1	0.00739522	0.515	0	0	-6.09222	16	21	9	3UTR	MIRT691177	0	0
hsa-miR-342-5p	NM_001102371	FOXRED2	3035	3053	1	-20.8	1	0.000174747	0.529	0	0	-5.69245	15	18	8	3UTR	MIRT454139	0	0
hsa-miR-342-5p	NM_024955	FOXRED2	3074	3092	1	-20.8	1	0.000174747	0.529	0	0	-5.69245	15	18	8	3UTR	MIRT454139	0	0
hsa-miR-342-5p	NM_002393	MDM4	3061	3084	1	-21.5	1	0.00743554	0.426	0	0	-13.036	15	23	9	3UTR	MIRT473404	0	1
hsa-miR-342-5p	NM_001204171	MDM4	2911	2934	1	-21.5	1	0.00743554	0.426	0	0	-13.036	15	23	9	3UTR	MIRT473404	0	1
hsa-miR-342-5p	NM_001278516	MDM4	2993	3016	1	-21.5	1	0.00743554	0.426	0	0	-13.036	15	23	9	3UTR	MIRT473404	0	1
hsa-miR-342-5p	NM_001278518	MDM4	2582	2605	1	-21.5	1	0.00743554	0.426	0	0	-13.036	15	23	9	3UTR	MIRT473404	0	1
hsa-miR-342-5p	NM_001278519	MDM4	2392	2415	1	-21.5	1	0.00743554	0.426	0	0	-13.036	15	23	9	3UTR	MIRT473404	0	1
hsa-miR-342-5p	NM_001278517	MDM4	2767	2790	1	-21.5	1	0.00743554	0.426	0	0	-13.036	15	23	9	3UTR	MIRT473404	0	1
hsa-miR-342-5p	NM_001204172	MDM4	2083	2106	1	-21.5	1	0.00743554	0.426	0	0	-13.036	15	23	9	3UTR	MIRT473404	0	1
hsa-miR-342-5p	NM_024963	FBXL18	4879	4893	1	-20.7	1	0.00941017	0.471	0	0	-7.00542	12	14	9	3UTR	MIRT741393	0	1
hsa-miR-342-5p	NM_006827	TMED10	3142	3162	1	-20	1	0.00328812	0.691	0	0	-7.2559	15	20	9	3UTR	MIRT466236	0	0
hsa-miR-342-5p	NM_032970	SEC22C	5621	5636	1	-20	1	0.0058559	0.515	0	0	-5.76291	13	15	8	3UTR	MIRT468693	0	1
hsa-miR-342-5p	NM_032970	SEC22C	4400	4420	1	-20	1	0.000566401	0.382	0	0	-4.76182	15	20	13	3UTR	MIRT468693	0	1
hsa-miR-342-5p	XM_024453816	SEC22C	5684	5699	1	-20	1	0.0058559	0.515	0	0	-5.76291	13	15	8	3UTR	MIRT468693	0	1
hsa-miR-342-5p	XM_024453816	SEC22C	4463	4483	1	-20	1	0.000566401	0.382	0	0	-4.76182	15	20	13	3UTR	MIRT468693	0	1
hsa-miR-342-5p	NM_001077440	BCLAF1	2885	2905	1	-20	1	0.0153421	0.676	0	0	-7.48895	14	20	6	3UTR	MIRT038219	0	0
hsa-miR-342-5p	NM_001301038	BCLAF1	3032	3052	1	-20	1	0.0153421	0.676	0	0	-7.48895	14	20	6	3UTR	MIRT038219	0	0
hsa-miR-342-5p	NM_001077441	BCLAF1	2519	2539	1	-20	1	0.0153421	0.676	0	0	-7.48895	14	20	6	3UTR	MIRT038219	0	0
hsa-miR-342-5p	NM_014739	BCLAF1	3038	3058	1	-20	1	0.0153421	0.676	0	0	-7.48895	14	20	6	3UTR	MIRT038219	0	0
hsa-miR-342-5p	XM_005267237	BCLAF1	2884	2904	1	-20	1	0.0153421	0.676	0	0	-7.48895	14	20	6	3UTR	MIRT038219	0	0
hsa-miR-342-5p	NM_020451	SELENON	3459	3477	1	-21.5	1	0.00310406	0.515	0	0	-7.88174	16	18	14	3UTR	MIRT741407	0	0
hsa-miR-342-5p	NM_206926	SELENON	3357	3375	1	-21.5	1	0.00310406	0.515	0	0	-7.88174	16	18	14	3UTR	MIRT741407	0	0
hsa-miR-342-5p	NM_003942	RPS6KA4	2793	2808	1	-19.4	1	1.0179e-07	0.412	0	0	-7.00542	12	15	9	3UTR	MIRT741405	0	0
hsa-miR-342-5p	NM_001006944	RPS6KA4	2775	2790	1	-19.4	1	1.0179e-07	0.412	0	0	-7.00542	12	15	9	3UTR	MIRT741405	0	0
hsa-miR-342-5p	NM_001300802	RPS6KA4	2772	2787	1	-19.4	1	1.0179e-07	0.412	0	0	-7.00542	12	15	9	3UTR	MIRT741405	0	0
hsa-miR-342-5p	NM_024900	JADE1	2402	2424	1	-19.5	1	0.00626154	0.559	0	0	-5.18008	19	22	10	3UTR	MIRT038204	0	0
hsa-miR-342-5p	NM_001287441	JADE1	2281	2303	1	-19.5	1	0.00626154	0.559	0	0	-5.18008	19	22	10	3UTR	MIRT038204	0	0
hsa-miR-342-5p	NM_153018	ZFP3	4143	4154	1	-18.4	1	0.00147408	0.529	0	0	-13.2236	10	11	10	3UTR	MIRT443553	0	1
hsa-miR-342-5p	NM_153018	ZFP3	1699	1715	1	-18.6	1	0.00641324	0.676	0	0	-7.37318	13	16	7	3UTR	MIRT443553	0	1
hsa-miR-3605-5p	NM_145115	ZSCAN25	3351	3376	0.961538	-24.6	1	0.0108438	0.647	0	0	-4.79441	21	25	8	3UTR	MIRT741520	0	0
hsa-miR-3605-5p	NM_001350979	ZSCAN25	3139	3164	0.961538	-24.6	1	0.0108438	0.647	0	0	-4.79441	21	25	8	3UTR	MIRT741520	0	0
hsa-miR-3605-5p	NM_018981	DNAJC10	3390	3406	1	-20	1	0.000647493	0.485	0	0	-7.38222	14	16	9	3UTR	MIRT478053	0	0
hsa-miR-3605-5p	NM_001271581	DNAJC10	3252	3268	1	-20	1	0.000647493	0.485	0	0	-7.38222	14	16	9	3UTR	MIRT478053	0	0
hsa-miR-3605-5p	NM_001161473	ALDH3B1	2521	2566	1	-24.5	1	0.0173699	0.441	0	0	-5.26888	18	24	8	3UTR	MIRT451830	0	0
hsa-miR-3605-5p	NM_000694	ALDH3B1	2463	2508	1	-24.5	1	0.0173699	0.441	0	0	-5.26888	18	24	8	3UTR	MIRT451830	0	0
hsa-miR-3605-5p	NM_001290058	ALDH3B1	2112	2157	1	-24.5	1	0.0173699	0.441	0	0	-5.26888	18	24	8	3UTR	MIRT451830	0	0
hsa-miR-3605-5p	NM_001030010	ALDH3B1	2352	2397	1	-24.5	1	0.0173699	0.441	0	0	-5.26888	18	24	8	3UTR	MIRT451830	0	0
hsa-miR-3605-5p	NM_147187	TNFRSF10B	3219	3268	1	-24.8	1	0.173949	0.426	0	0	-9.9649	18	23	9	3UTR	MIRT460416	0	0
hsa-miR-3605-5p	NM_003842	TNFRSF10B	3306	3355	1	-24.8	1	0.173949	0.426	0	0	-9.9649	18	23	9	3UTR	MIRT460416	0	0
hsa-miR-3605-5p	NM_005121	MED13	9774	9789	1	-20.9	1	0.0213075	0.721	0	0	-6.51454	14	15	14	3UTR	MIRT536002	0	0
hsa-miR-3605-5p	XM_011529550	POTED	1450	1478	1	-20.8	1	0.0239377	0.618	0	0	-9.67207	17	23	7	3UTR	MIRT459798	0	0
hsa-miR-3605-5p	NM_024731	KLHL36	2274	2294	1	-22.6	1	0.0442246	0.441	0	0	-7.75705	17	20	9	3UTR	MIRT741512	0	0
hsa-miR-3605-5p	NM_001303451	KLHL36	2085	2105	1	-22.6	1	0.0442246	0.441	0	0	-7.75705	17	20	9	3UTR	MIRT741512	0	0
hsa-miR-3605-5p	NM_001145442	POTEM	4931	4947	1	-21.4	1	0.12042	0.5	0	0	-11.0902	15	16	15	3UTR	MIRT741518	0	0
hsa-miR-3605-5p	NM_001353361	GPR137C	3540	3568	1	-22.6	1	0.0275162	0.574	0	0	-5.76291	19	28	11	3UTR	MIRT476143	0	0
hsa-miR-3605-5p	NM_001099652	GPR137C	3492	3520	1	-22.6	1	0.0275162	0.574	0	0	-5.76291	19	28	11	3UTR	MIRT476143	0	0
hsa-miR-3605-5p	NM_001172438	PEG10	3690	3713	1	-21.5	1	0.00705117	0.529	0	0	-11.0777	17	23	10	3UTR	MIRT104527	0	0
hsa-miR-3605-5p	NM_001184962	PEG10	3679	3702	1	-21.5	1	0.00705117	0.529	0	0	-11.0777	17	23	10	3UTR	MIRT104527	0	0
hsa-miR-3605-5p	NM_001040152	PEG10	3679	3702	1	-21.5	1	0.00705117	0.529	0	0	-11.0777	17	23	10	3UTR	MIRT104527	0	0
hsa-miR-3605-5p	NM_004810	GRAP2	2258	2306	1	-27.2	1	0.00142113	0.426	0	0	-6.50069	19	36	12	3UTR	MIRT493736	0	0
hsa-miR-3605-5p	NM_001291825	GRAP2	2285	2333	1	-27.2	1	0.00142113	0.426	0	0	-6.50069	19	36	12	3UTR	MIRT493736	0	0
hsa-miR-3605-5p	NM_002745	MAPK1	5762	5783	1	-20.3	1	0.0237075	0.485	0	0	-8.39483	17	21	8	3UTR	MIRT473723	0	0
hsa-miR-3605-5p	NM_004064	CDKN1B	1187	1215	1	-19.5	1	0.00369384	0.691	0	0	-4.957	20	28	11	3UTR	MIRT507793	0	0
hsa-miR-3605-5p	XM_024450302	ZBTB37	2569	2612	1	-21.9	1	0.00453617	0.603	0	0	-6.09222	18	43	7	3UTR	MIRT574368	0	0
hsa-miR-3605-5p	XM_017002556	ZBTB37	2659	2702	1	-21.9	1	0.00453617	0.603	0	0	-6.09222	18	43	7	3UTR	MIRT574368	0	0
hsa-miR-3605-5p	NM_203454	APOBEC4	2362	2415	1	-21.6	1	0.0284698	0.603	0	0	-4.79441	20	28	10	3UTR	MIRT765840	0	0
hsa-miR-3605-5p	NM_014935	PLEKHA6	5326	5360	1	-22.7	1	0.308736	0.662	0	0	-4.02637	21	34	8	3UTR	MIRT614847	0	0
hsa-miR-3605-5p	NM_014935	PLEKHA6	5158	5200	1	-21.7	1	0.0457638	0.544	0	0	-3.93757	23	42	9	3UTR	MIRT614847	0	0
hsa-miR-3605-5p	XM_005244966	PLEKHA6	5568	5602	1	-22.7	1	0.308736	0.662	0	0	-4.02637	21	34	8	3UTR	MIRT614847	0	0
hsa-miR-3605-5p	XM_005244966	PLEKHA6	5400	5442	1	-21.7	1	0.0457638	0.544	0	0	-3.93757	23	42	9	3UTR	MIRT614847	0	0
hsa-miR-3605-5p	NM_000474	TWIST1	1194	1214	1	-19.8	1	0.0504306	0.456	0	0	-12.3202	15	20	9	3UTR	MIRT464956	0	0
hsa-miR-3605-5p	NM_001159677	SYNCRIP	3054	3072	1	-18.5	1	0.000142886	0.662	0	0	-12.9186	15	18	13	3UTR	MIRT446385	0	0
hsa-miR-3605-5p	NM_001159673	SYNCRIP	2491	2509	1	-18.5	1	0.000142886	0.662	0	0	-12.9186	15	18	13	3UTR	MIRT446385	0	0
hsa-miR-3605-5p	NM_001199671	CALU	5368	5392	1	-20.3	1	0.00198364	0.515	0	0	-14.4661	16	24	9	3UTR	MIRT572189	0	1
hsa-miR-3605-5p	NM_001199672	CALU	5368	5392	1	-20.3	1	0.00198364	0.515	0	0	-14.4661	16	24	9	3UTR	MIRT572189	0	1
hsa-miR-3605-5p	NM_001219	CALU	4553	4577	1	-20.3	1	0.00198364	0.515	0	0	-14.4661	16	24	9	3UTR	MIRT572189	0	1
hsa-miR-3605-5p	NM_001199673	CALU	4353	4377	1	-20.3	1	0.00198364	0.515	0	0	-14.4661	16	24	9	3UTR	MIRT572189	0	1
hsa-miR-3605-5p	NM_001130674	CALU	4553	4577	1	-20.3	1	0.00198364	0.515	0	0	-14.4661	16	24	9	3UTR	MIRT572189	0	1
hsa-miR-3605-5p	NM_152400	FAM241A	1916	1959	1	-22.2	1	0.0266021	0.662	0	0	-7.38222	16	21	10	3UTR	MIRT524645	0	0
hsa-miR-3605-5p	NM_198402	HACD2	1434	1455	1	-19.1	1	0.000591936	0.632	0	0	-9.20756	15	21	11	3UTR	MIRT508901	0	0
hsa-miR-423-5p	NM_001098812	SEPTIN8	2575	2596	1	-23.1	1	0.0736333	0.588	0	0	-5.19005	18	21	11	3UTR	MIRT454905	0	0
hsa-miR-423-5p	NM_001098813	SEPTIN8	2769	2790	1	-23.1	1	0.0736333	0.588	0	0	-5.19005	18	21	11	3UTR	MIRT454905	0	0
hsa-miR-423-5p	NM_001113491	SEPTIN9	2484	2501	1	-24.1	1	4.53304e-05	0.368	0	0	-11.4871	13	17	9	3UTR	MIRT743278	0	1
hsa-miR-423-5p	NM_001113492	SEPTIN9	2659	2676	1	-24.1	1	4.53304e-05	0.368	0	0	-11.4871	13	17	9	3UTR	MIRT743278	0	1
hsa-miR-423-5p	NM_001113493	SEPTIN9	2645	2662	1	-24.1	1	4.53304e-05	0.368	0	0	-11.4871	13	17	9	3UTR	MIRT743278	0	1
hsa-miR-423-5p	NM_001113494	SEPTIN9	2598	2615	1	-24.1	1	4.53304e-05	0.368	0	0	-11.4871	13	17	9	3UTR	MIRT743278	0	1
hsa-miR-423-5p	XM_005246782	CDK15	3501	3520	0.961538	-22.1	1	3.13197e-05	0.515	0	0	-6.90779	11	13	11	3UTR	MIRT606935	0	0
hsa-miR-423-5p	NM_139158	CDK15	3164	3183	0.961538	-22.1	1	3.13197e-05	0.515	0	0	-6.90779	11	13	11	3UTR	MIRT606935	0	0
hsa-miR-423-5p	NM_001261435	CDK15	3236	3255	0.961538	-22.1	1	3.13197e-05	0.515	0	0	-6.90779	11	13	11	3UTR	MIRT606935	0	0
hsa-miR-423-5p	NM_001083963	TDRKH	2306	2325	0.961538	-23.9	1	0.0042114	0.5	0	0	-10.4073	14	19	7	3UTR	MIRT038037	0	0
hsa-miR-423-5p	NM_001083964	TDRKH	2196	2215	0.961538	-23.9	1	0.0042114	0.5	0	0	-10.4073	14	19	7	3UTR	MIRT038037	0	0
hsa-miR-423-5p	NM_001083965	TDRKH	2331	2350	0.961538	-23.9	1	0.0042114	0.5	0	0	-10.4073	14	19	7	3UTR	MIRT038037	0	0
hsa-miR-423-5p	XM_017000124	TDRKH	2087	2106	0.961538	-23.9	1	0.0042114	0.5	0	0	-10.4073	14	19	7	3UTR	MIRT038037	0	0
hsa-miR-423-5p	NM_001039690	CHTF8	2340	2360	0.961538	-24.2	1	0.0180851	0.559	0	0	-9.77961	14	20	11	3UTR	MIRT479241	0	0
hsa-miR-423-5p	NM_001040146	CHTF8	2313	2333	0.961538	-24.2	1	0.0180851	0.559	0	0	-9.77961	14	20	11	3UTR	MIRT479241	0	0
hsa-miR-423-5p	XM_011523168	CHTF8	2173	2193	0.961538	-24.2	1	0.0180851	0.559	0	0	-9.77961	14	20	11	3UTR	MIRT479241	0	0
hsa-miR-423-5p	NM_001102566	PCP4L1	579	600	0.961538	-23.6	1	0.00831676	0.544	0	0	-8.57351	17	21	7	3UTR	MIRT448590	0	0
hsa-miR-423-5p	NM_031464	RPS6KL1	4982	5007	0.961538	-27.5	1	0.00166071	0.515	0	0	-7.14013	20	25	8	3UTR	MIRT767948	0	0
hsa-miR-423-5p	NM_032970	SEC22C	4593	4621	0.961538	-23.8	1	0.585095	0.515	0	0	-4.52877	17	23	8	3UTR	MIRT743277	0	0
hsa-miR-423-5p	XM_024453816	SEC22C	4656	4684	0.961538	-23.8	1	0.585095	0.515	0	0	-4.52877	17	23	8	3UTR	MIRT743277	0	0
hsa-miR-423-5p	NM_001270482	PSMD11	2293	2313	0.961538	-27	1	0.776958	0.485	0	0	-4.52877	17	20	13	3UTR	MIRT470189	0	0
hsa-miR-423-5p	NM_002815	PSMD11	2172	2192	0.961538	-27	1	0.776958	0.485	0	0	-4.52877	17	20	13	3UTR	MIRT470189	0	0
hsa-miR-423-5p	NM_001288799	MCRIP1	479	500	0.984615	-24.1	1	0.000893445	0.309	0	0	-14.5481	17	21	9	3UTR	MIRT482660	0	1
hsa-miR-423-5p	NM_207368	MCRIP1	581	602	0.984615	-24.1	1	0.000893445	0.309	0	0	-14.5481	17	21	9	3UTR	MIRT482660	0	1
hsa-miR-423-5p	NM_001258429	C20orf27	1151	1166	1	-24.3	1	0.450135	0.412	0	0	-4.76182	13	15	8	3UTR	MIRT462614	1	1
hsa-miR-423-5p	NM_001039140	C20orf27	1226	1241	1	-24.3	1	0.450135	0.412	0	0	-4.76182	13	15	8	3UTR	MIRT462614	1	1
hsa-miR-423-5p	NM_001258430	C20orf27	1605	1620	1	-24.3	1	0.450135	0.412	0	0	-4.76182	13	15	8	3UTR	MIRT462614	1	1
hsa-miR-423-5p	XM_011529266	C20orf27	1042	1057	1	-24.3	1	0.450135	0.412	0	0	-4.76182	13	15	8	3UTR	MIRT462614	1	1
hsa-miR-423-5p	NM_182734	PLCB1	4591	4613	1	-28.1	1	0.0981762	0.588	0	0	-4.67302	19	22	10	3UTR	MIRT038084	1	1
hsa-miR-423-5p	NM_182734	PLCB1	4027	4056	1	-24.2	1	0.0049107	0.485	0	0	-5.9393	15	19	11	3UTR	MIRT038084	1	1
hsa-miR-423-5p	NM_015192	PLCB1	4473	4495	1	-28.1	1	0.0981762	0.588	0	0	-4.67302	19	22	10	3UTR	MIRT038084	1	1
hsa-miR-423-5p	NM_004798	KIF3B	5491	5560	1	-27.2	1	0.00420444	0.544	0	0	-3.93757	20	49	14	3UTR	MIRT785521	0	0
hsa-miR-423-5p	NM_004798	KIF3B	2594	2613	1	-26.9	1	6.01038e-05	0.544	0	0	-6.37189	15	19	7	3UTR	MIRT785521	0	0
hsa-miR-423-5p	NM_004798	KIF3B	2979	3002	1	-26.1	1	0.000734989	0.441	0	0	-8.66331	19	23	10	3UTR	MIRT785521	0	0
hsa-miR-423-5p	NM_001281448	RBPJL	1919	1937	1	-25	1	0.97168	0.529	0	0	-6.84241	16	18	12	3UTR	MIRT499186	0	0
hsa-miR-423-5p	NM_014276	RBPJL	1909	1927	1	-25	1	0.97168	0.529	0	0	-6.84241	16	18	12	3UTR	MIRT499186	0	0
hsa-miR-423-5p	NM_001281449	RBPJL	1906	1924	1	-25	1	0.97168	0.529	0	0	-6.84241	16	18	12	3UTR	MIRT499186	0	0
hsa-miR-423-5p	NM_025205	MED28	1923	1973	1	-33.2	1	0.0158703	0.559	0	0	-4.90607	17	21	14	3UTR	MIRT038176	0	1
hsa-miR-423-5p	NM_001099270	ZBTB34	5987	6036	1	-25.5	1	0.000499544	0.515	0	0	-4.90607	18	29	10	3UTR	MIRT038044	0	0
hsa-miR-423-5p	NM_001035534	FAM129B	3626	3651	1	-25.1	1	0.0934219	0.368	0	0	-6.10696	19	25	11	3UTR	MIRT743254	0	0
hsa-miR-423-5p	NM_022833	FAM129B	3838	3863	1	-25.1	1	0.0934219	0.368	0	0	-6.10696	19	25	11	3UTR	MIRT743254	0	0
hsa-miR-423-5p	NM_001265582	URM1	1534	1582	1	-24.8	1	0.208251	0.441	0	0	-5.08276	13	16	7	3UTR	MIRT464375	1	0
hsa-miR-423-5p	NM_001135947	URM1	2908	2943	1	-24.6	1	0.00153665	0.382	0	0	-6.85115	13	19	9	3UTR	MIRT464375	1	0
hsa-miR-423-5p	NM_030914	URM1	2552	2587	1	-24.6	1	0.00153665	0.382	0	0	-6.85115	13	19	9	3UTR	MIRT464375	1	0
hsa-miR-423-5p	NM_014286	NCS1	3634	3655	1	-26.3	1	0.00266081	0.471	0	0	-8.57351	16	21	11	3UTR	MIRT642007	0	1
hsa-miR-423-5p	NM_001128826	NCS1	3503	3524	1	-26.3	1	0.00266081	0.471	0	0	-8.57351	16	21	11	3UTR	MIRT642007	0	1
hsa-miR-423-5p	NM_013318	PRRC2B	10212	10236	1	-26.1	1	0.00366869	0.471	0	0	-11.3983	17	24	10	3UTR	MIRT743272	0	0
hsa-miR-423-5p	NM_001949	E2F3	3834	3852	1	-22.4	1	0.00419276	0.574	0	0	-11.3616	14	18	8	3UTR	MIRT477781	0	0
hsa-miR-423-5p	NM_001243076	E2F3	3250	3268	1	-22.4	1	0.00419276	0.574	0	0	-11.3616	14	18	8	3UTR	MIRT477781	0	0
hsa-miR-423-5p	NM_178014	TUBB	1683	1704	1	-26.8	1	0.250854	0.5	0	0	-7.35355	17	21	9	3UTR	MIRT038161	0	0
hsa-miR-423-5p	NM_001293212	TUBB	1767	1788	1	-26.8	1	0.250854	0.5	0	0	-7.35355	17	21	9	3UTR	MIRT038161	0	0
hsa-miR-423-5p	NM_001293215	TUBB	1670	1691	1	-26.8	1	0.250854	0.5	0	0	-7.35355	17	21	9	3UTR	MIRT038161	0	0
hsa-miR-423-5p	NM_002119	HLA-DOA	1197	1217	1	-25.5	1	0.00310222	0.5	0	0	-8.05823	16	20	9	3UTR	MIRT491504	0	0
hsa-miR-423-5p	NM_134442	CREB1	4965	5002	1	-25.9	1	0.00148265	0.574	0	0	-5.76291	20	23	13	3UTR	MIRT498182	0	0
hsa-miR-423-5p	NM_004379	CREB1	4923	4960	1	-25.9	1	0.00148265	0.574	0	0	-5.76291	20	23	13	3UTR	MIRT498182	0	0
hsa-miR-423-5p	XM_011510647	CREB1	4785	4822	1	-25.9	1	0.00148265	0.574	0	0	-5.76291	20	23	13	3UTR	MIRT498182	0	0
hsa-miR-423-5p	XM_011510651	CREB1	4692	4729	1	-25.9	1	0.00148265	0.574	0	0	-5.76291	20	23	13	3UTR	MIRT498182	0	0
hsa-miR-423-5p	NM_001099285	PTMA	868	886	1	-23.7	1	0.0030119	0.485	0	0	-6.51454	13	15	13	3UTR	MIRT038123	0	0
hsa-miR-423-5p	NM_002823	PTMA	865	883	1	-23.7	1	0.0030119	0.485	0	0	-6.51454	13	15	13	3UTR	MIRT038123	0	0
hsa-miR-423-5p	NM_005133	RCE1	1313	1337	1	-25.8	1	0.00189078	0.574	0	0	-5.10125	18	24	9	3UTR	MIRT038128	0	0
hsa-miR-423-5p	NM_001032279	RCE1	1309	1333	1	-25.8	1	0.00189078	0.574	0	0	-5.10125	18	24	9	3UTR	MIRT038128	0	0
hsa-miR-423-5p	XM_017017847	PAK1	2525	2542	1	-21	1	0.000345589	0.515	0	0	-11.3616	13	17	8	3UTR	MIRT038058	0	0
hsa-miR-423-5p	NM_001301240	ARHGDIA	1120	1139	1	-24.7	1	0.000698602	0.382	1.81442	2.58523	-5.08246	17	19	14	3UTR	MIRT038106	0	1
hsa-miR-423-5p	NM_004309	ARHGDIA	1524	1543	1	-24.7	1	0.000698602	0.382	2.36919	2.51873	-5.08246	17	19	14	3UTR	MIRT038106	0	1
hsa-miR-423-5p	NM_001301241	ARHGDIA	1350	1369	1	-24.7	1	0.000698602	0.382	0	0	-5.08246	17	19	14	3UTR	MIRT038106	0	1
hsa-miR-423-5p	NM_001185077	ARHGDIA	1754	1773	1	-24.7	1	0.000698602	0.382	0	0	-5.08246	17	19	14	3UTR	MIRT038106	0	1
hsa-miR-423-5p	NM_001330572	TPGS2	1953	1977	1	-22.5	1	0.00863063	0.662	0	0	-7.78178	15	18	8	3UTR	MIRT038092	0	0
hsa-miR-423-5p	NM_001271950	TPGS2	2172	2190	1	-22.2	1	0.0112242	0.485	0	0	-3.79332	15	18	9	3UTR	MIRT038092	0	0
hsa-miR-423-5p	NM_001271949	TPGS2	2196	2214	1	-22.2	1	0.0112242	0.485	0	0	-3.79332	15	18	9	3UTR	MIRT038092	0	0
hsa-miR-423-5p	NM_015476	TPGS2	2301	2319	1	-22.2	1	0.0112242	0.485	0	0	-3.79332	15	18	9	3UTR	MIRT038092	0	0
hsa-miR-423-5p	NM_152470	RNF165	2468	2488	1	-25	1	0.00954323	0.5	0	0	-6.57398	17	20	8	3UTR	MIRT654231	1	1
hsa-miR-423-5p	NM_152470	RNF165	4165	4188	1	-24.9	1	1.54728e-06	0.368	0	0	-8.84192	21	23	14	3UTR	MIRT654231	1	1
hsa-miR-423-5p	NM_001256758	RNF165	2044	2064	1	-25	1	0.00954323	0.5	0	0	-6.57398	17	20	8	3UTR	MIRT654231	1	1
hsa-miR-423-5p	NM_001256758	RNF165	3741	3764	1	-24.9	1	1.54728e-06	0.368	0	0	-8.84192	21	23	14	3UTR	MIRT654231	1	1
hsa-miR-423-5p	NM_001144964	NEDD4L	5618	5637	1	-25	1	0.0312648	0.618	0	0	-10.282	17	19	10	3UTR	MIRT038151	0	0
hsa-miR-423-5p	NM_001144971	NEDD4L	5588	5607	1	-25	1	0.0312648	0.618	0	0	-10.282	17	19	10	3UTR	MIRT038151	0	0
hsa-miR-423-5p	NM_001144968	NEDD4L	5560	5579	1	-25	1	0.0312648	0.618	0	0	-10.282	17	19	10	3UTR	MIRT038151	0	0
hsa-miR-423-5p	NM_001144969	NEDD4L	5500	5519	1	-25	1	0.0312648	0.618	0	0	-10.282	17	19	10	3UTR	MIRT038151	0	0
hsa-miR-423-5p	NM_001144970	NEDD4L	5543	5562	1	-25	1	0.0312648	0.618	0	0	-10.282	17	19	10	3UTR	MIRT038151	0	0
hsa-miR-423-5p	XM_017025681	NEDD4L	5093	5112	1	-25	1	0.0312648	0.618	0	0	-10.282	17	19	10	3UTR	MIRT038151	0	0
hsa-miR-423-5p	NM_001144966	NEDD4L	5495	5514	1	-25	1	0.0312648	0.618	0	0	-10.282	17	19	10	3UTR	MIRT038151	0	0
hsa-miR-423-5p	NM_001203258	MTA1	2046	2067	1	-24.5	1	1.90376e-05	0.309	0	0	-8.55294	13	16	9	3UTR	MIRT694387	0	0
hsa-miR-423-5p	NM_006148	LASP1	3709	3729	1	-27.6	1	0.0989629	0.544	0	0	-4.52877	17	20	8	3UTR	MIRT474273	0	1
hsa-miR-423-5p	NM_006148	LASP1	2027	2054	1	-26.6	1	0.00827861	0.412	0	0	-7.4978	16	19	10	3UTR	MIRT474273	0	1
hsa-miR-423-5p	NM_001271608	LASP1	3624	3644	1	-27.6	1	0.0989629	0.544	0	0	-4.52877	17	20	8	3UTR	MIRT474273	0	1
hsa-miR-423-5p	NM_001271608	LASP1	1942	1969	1	-26.6	1	0.00827861	0.412	0	0	-7.4978	16	19	10	3UTR	MIRT474273	0	1
hsa-miR-423-5p	NM_012448	STAT5B	4399	4420	1	-29.4	1	0.0366366	0.412	0	0	-6.51454	18	21	15	3UTR	MIRT497819	0	0
hsa-miR-423-5p	NM_003132	SRM	1091	1109	1	-24.9	1	0.000169415	0.338	0	0	-9.81657	14	18	10	3UTR	MIRT038148	1	1
hsa-miR-423-5p	NM_001206797	PKM	2316	2371	1	-27	1	0.00187704	0.426	0	0	-3.79332	18	24	7	3UTR	MIRT038155	0	0
hsa-miR-423-5p	NM_002654	PKM	2538	2593	1	-27	1	0.00187704	0.426	0	0	-3.79332	18	24	7	3UTR	MIRT038155	0	0
hsa-miR-423-5p	NM_001206798	PKM	2563	2618	1	-27	1	0.00187704	0.426	0	0	-3.79332	18	24	7	3UTR	MIRT038155	0	0
hsa-miR-423-5p	NM_182470	PKM	2754	2809	1	-27	1	0.00187704	0.426	0	0	-3.79332	18	24	7	3UTR	MIRT038155	0	0
hsa-miR-423-5p	XM_017022313	PKM	2095	2150	1	-27	1	0.00187704	0.426	0	0	-3.79332	18	24	7	3UTR	MIRT038155	0	0
hsa-miR-423-5p	NM_005697	SCAMP2	1652	1670	1	-24.4	1	0.00702506	0.456	0	0	-7.24999	17	18	17	3UTR	MIRT743276	0	0
hsa-miR-423-5p	NM_007200	AKAP13	8710	8744	1	-26.2	1	0.00444119	0.353	0	0	-8.05148	20	34	10	3UTR	MIRT038038	0	0
hsa-miR-423-5p	NM_006738	AKAP13	8722	8756	1	-26.2	1	0.00444119	0.353	0	0	-8.05148	20	34	10	3UTR	MIRT038038	0	0
hsa-miR-423-5p	NM_001270546	AKAP13	4521	4555	1	-26.2	1	0.00444119	0.353	0	0	-8.05148	20	34	10	3UTR	MIRT038038	0	0
hsa-miR-423-5p	NM_001310319	MFGE8	1519	1543	1	-30.1	1	0.346734	0.426	0	0	-4.84971	18	24	7	3UTR	MIRT038170	0	1
hsa-miR-423-5p	NM_001114614	MFGE8	1495	1519	1	-30.1	1	0.346734	0.426	0	0	-4.84971	18	24	7	3UTR	MIRT038170	0	1
hsa-miR-423-5p	NM_005928	MFGE8	1651	1675	1	-30.1	1	0.346734	0.426	0	0	-4.84971	18	24	7	3UTR	MIRT038170	0	1
hsa-miR-423-5p	NM_001330341	WFIKKN2	3090	3113	1	-25.9	1	0.0788208	0.412	0	0	-5.72816	17	23	10	3UTR	MIRT459072	0	1
hsa-miR-423-5p	NM_001330341	WFIKKN2	3117	3148	1	-24.6	1	0.0792076	0.382	0	0	-4.52877	16	31	9	3UTR	MIRT459072	0	1
hsa-miR-423-5p	NM_175575	WFIKKN2	3611	3634	1	-25.9	1	0.0788208	0.412	0	0	-5.72816	17	23	10	3UTR	MIRT459072	0	1
hsa-miR-423-5p	NM_175575	WFIKKN2	3638	3669	1	-24.6	1	0.0792076	0.382	0	0	-4.52877	16	31	9	3UTR	MIRT459072	0	1
hsa-miR-423-5p	NM_015353	KCTD2	3285	3311	1	-28.2	1	0.0408788	0.353	0	0	-6.51454	19	26	10	3UTR	MIRT038107	0	0
hsa-miR-423-5p	NM_001172704	GGA3	2641	2668	1	-26.1	1	0.000513282	0.5	0	0	-7.35355	20	27	9	3UTR	MIRT038104	0	0
hsa-miR-423-5p	NM_001172704	GGA3	2593	2612	1	-24.2	1	0.00660998	0.456	0	0	-7.35355	17	19	9	3UTR	MIRT038104	0	0
hsa-miR-423-5p	NM_001172703	GGA3	3597	3624	1	-26.1	1	0.000513282	0.5	0	0	-7.35355	20	27	9	3UTR	MIRT038104	0	0
hsa-miR-423-5p	NM_001172703	GGA3	3549	3568	1	-24.2	1	0.00660998	0.456	0	0	-7.35355	17	19	9	3UTR	MIRT038104	0	0
hsa-miR-423-5p	NM_014001	GGA3	3500	3527	1	-26.1	1	0.000513282	0.5	0	0	-7.35355	20	27	9	3UTR	MIRT038104	0	0
hsa-miR-423-5p	NM_014001	GGA3	3452	3471	1	-24.2	1	0.00660998	0.456	0	0	-7.35355	17	19	9	3UTR	MIRT038104	0	0
hsa-miR-423-5p	NM_138619	GGA3	3599	3626	1	-26.1	1	0.000513282	0.5	0	0	-7.35355	20	27	9	3UTR	MIRT038104	0	0
hsa-miR-423-5p	NM_138619	GGA3	3551	3570	1	-24.2	1	0.00660998	0.456	0	0	-7.35355	17	19	9	3UTR	MIRT038104	0	0
hsa-miR-423-5p	NM_001348170	WBP2	1966	1994	1	-23.3	1	0.000738901	0.471	0	0	-6.57681	15	21	7	3UTR	MIRT038101	0	0
hsa-miR-423-5p	NM_001330499	WBP2	1992	2020	1	-23.3	1	0.000738901	0.471	0	0	-6.57681	15	21	7	3UTR	MIRT038101	0	0
hsa-miR-423-5p	NM_012478	WBP2	1735	1763	1	-23.3	1	0.000738901	0.471	0	0	-6.57681	15	21	7	3UTR	MIRT038101	0	0
hsa-miR-423-5p	NM_001113495	SEPTIN9	2298	2315	1	-24.1	1	4.53304e-05	0.368	0	0	-11.4871	13	17	9	3UTR	MIRT743278	0	1
hsa-miR-423-5p	NM_001113496	SEPTIN9	1893	1910	1	-24.1	1	4.53304e-05	0.368	0	0	-11.4871	13	17	9	3UTR	MIRT743278	0	1
hsa-miR-423-5p	NM_001293695	SEPTIN9	2427	2444	1	-24.1	1	4.53304e-05	0.368	0	0	-11.4871	13	17	9	3UTR	MIRT743278	0	1
hsa-miR-423-5p	NM_001293696	SEPTIN9	1709	1726	1	-24.1	1	4.53304e-05	0.368	0	0	-11.4871	13	17	9	3UTR	MIRT743278	0	1
hsa-miR-423-5p	NM_001293697	SEPTIN9	1922	1939	1	-24.1	1	4.53304e-05	0.368	0	0	-11.4871	13	17	9	3UTR	MIRT743278	0	1
hsa-miR-423-5p	NM_001293698	SEPTIN9	2008	2025	1	-24.1	1	4.53304e-05	0.368	0	0	-11.4871	13	17	9	3UTR	MIRT743278	0	1
hsa-miR-423-5p	NM_001300798	SEPTIN8	2569	2590	1	-23.1	1	0.0736333	0.588	0	0	-5.19005	18	21	11	3UTR	MIRT454905	0	0
hsa-miR-423-5p	NM_006640	SEPTIN9	3116	3133	1	-24.1	1	4.53304e-05	0.368	0	0	-11.4871	13	17	9	3UTR	MIRT743278	0	1
hsa-miR-423-5p	NM_017921	NPLOC4	2431	2452	1	-25.6	1	0.00114049	0.515	0	0	-8.55294	17	21	9	3UTR	MIRT038064	0	0
hsa-miR-423-5p	NM_001185078	ARHGDIA	1392	1411	1	-24.7	1	0.000698602	0.382	0	0	-5.08246	17	19	14	3UTR	MIRT038106	0	1
hsa-miR-423-5p	NM_001097642	GJB1	1505	1528	1	-23.1	1	0.000260168	0.412	0	0	-6.47918	16	23	10	3UTR	MIRT455534	0	0
hsa-miR-423-5p	NM_000166	GJB1	1556	1579	1	-23.1	1	0.000260168	0.412	0	0	-6.47918	16	23	10	3UTR	MIRT455534	0	0
hsa-miR-423-5p	NM_001029891	PGAM4	793	831	1	-34.2	1	0.322131	0.382	0	0	-5.08246	19	23	11	3UTR	MIRT038018	0	0
hsa-miR-423-5p	NM_001001522	TAGLN	2787	2810	1	-26.3	1	0.000875679	0.397	0	0	-8.66231	18	23	10	3UTR	MIRT496595	0	0
hsa-miR-423-5p	NM_001001522	TAGLN	4167	4191	1	-24.7	1	2.83024e-05	0.544	0	0	-10.3027	19	24	10	3UTR	MIRT496595	0	0
hsa-miR-423-5p	NM_003186	TAGLN	2390	2413	1	-26.3	1	0.000875679	0.397	0	0	-8.66231	18	23	10	3UTR	MIRT496595	0	0
hsa-miR-423-5p	NM_003186	TAGLN	3770	3794	1	-24.7	1	2.83024e-05	0.544	0	0	-10.3027	19	24	10	3UTR	MIRT496595	0	0
hsa-miR-423-5p	NM_001197104	KMT2A	14129	14143	1	-25.4	1	0.00828418	0.426	0	0	-7.24999	12	14	11	3UTR	MIRT743257	0	0
hsa-miR-423-5p	NM_005933	KMT2A	14120	14134	1	-25.4	1	0.00828418	0.426	0	0	-7.24999	12	14	11	3UTR	MIRT743257	0	0
hsa-miR-423-5p	XM_011542831	KMT2A	14211	14225	1	-25.4	1	0.00828418	0.426	0	0	-7.24999	12	14	11	3UTR	MIRT743257	0	0
hsa-miR-423-5p	XM_011542831	KMT2A	13589	13611	1	-24.7	1	0.00738649	0.559	0	0	-9.77961	18	22	7	3UTR	MIRT743257	0	0
hsa-miR-423-5p	NM_001142685	ARHGAP32	7638	7659	1	-23.2	1	0.419594	0.5	0	0	-4.84971	17	21	7	3UTR	MIRT038109	0	0
hsa-miR-423-5p	NM_014715	ARHGAP32	6970	6991	1	-23.2	1	0.419594	0.5	0	0	-4.84971	17	21	7	3UTR	MIRT038109	0	0
hsa-miR-423-5p	NM_002014	FKBP4	2041	2060	1	-22.8	1	0.273276	0.485	0	0	-4.52877	17	19	12	3UTR	MIRT038093	1	1
hsa-miR-423-5p	NM_002014	FKBP4	2879	2901	1	-22.3	1	3.77577e-05	0.368	0	0	-11.6667	17	22	9	3UTR	MIRT038093	1	1
hsa-miR-423-5p	NM_015161	ARL6IP1	918	937	1	-23.6	1	0.113648	0.618	0	0	-4.17062	15	19	9	3UTR	MIRT038159	0	0
hsa-miR-423-5p	NM_015161	ARL6IP1	2148	2169	1	-22.5	1	0.247887	0.632	0	0	-6.10696	19	21	15	3UTR	MIRT038159	0	0
hsa-miR-423-5p	NM_001313858	ARL6IP1	842	861	1	-23.6	1	0.113648	0.618	0	0	-4.17062	15	19	9	3UTR	MIRT038159	0	0
hsa-miR-423-5p	NM_001313858	ARL6IP1	2072	2093	1	-22.5	1	0.247887	0.632	0	0	-6.10696	19	21	15	3UTR	MIRT038159	0	0
hsa-miR-423-5p	NM_019116	UBFD1	4444	4474	1	-27.9	1	0.00860678	0.426	0	0	-7.78178	16	19	8	3UTR	MIRT283307	0	0
hsa-miR-423-5p	NM_019116	UBFD1	3414	3437	1	-24.3	1	0.00188115	0.485	0	0	-5.18008	18	23	7	3UTR	MIRT283307	0	0
hsa-miR-423-5p	XM_005260196	ZBTB46	3089	3112	1	-24.2	1	0.000181314	0.441	0	0	-7.92602	17	23	8	3UTR	MIRT484675	0	0
hsa-miR-423-5p	XM_005260198	ZBTB46	3072	3095	1	-24.2	1	0.000181314	0.441	0	0	-7.92602	17	23	8	3UTR	MIRT484675	0	0
hsa-miR-423-5p	NM_001122607	RUNX1	2335	2362	1	-24.3	1	1.20845e-05	0.515	0	0	-4.02637	20	27	6	3UTR	MIRT038069	0	0
hsa-miR-423-5p	XM_017004452	TMEM127	1912	1940	1	-26.2	1	0.000694753	0.559	0	0	-6.89184	19	28	9	3UTR	MIRT743282	0	0
hsa-miR-423-5p	NM_001193304	TMEM127	2308	2336	1	-26.2	1	0.000694753	0.559	0	0	-6.89184	19	28	9	3UTR	MIRT743282	0	0
hsa-miR-423-5p	NM_017849	TMEM127	2331	2359	1	-26.2	1	0.000694753	0.559	0	0	-6.89184	19	28	9	3UTR	MIRT743282	0	0
hsa-miR-423-5p	NM_001426	EN1	2811	2831	1	-25	1	0.126069	0.441	0	0	-7.48304	16	20	9	3UTR	MIRT743253	0	0
hsa-miR-423-5p	NM_001123068	PPIAL4G	630	652	1	-18.3	1	0.00408222	0.559	0	0	-3.79332	15	22	6	3UTR	MIRT038041	0	0
hsa-miR-423-5p	NM_001161334	HIST2H2BF	716	739	1	-20.9	1	0.000221865	0.515	0	0	-8.2379	16	23	5	3UTR	MIRT038115	0	0
hsa-miR-423-5p	NM_003528	HIST2H2BE	1741	1766	1	-21.1	1	0.182428	0.529	0	0	-6.98666	17	25	11	3UTR	MIRT038016	0	0
hsa-miR-423-5p	NM_199461	NANOS1	2847	2865	1	-22.9	1	0.00311195	0.529	0	0	-5.08246	16	18	11	3UTR	MIRT493009	0	0
hsa-miR-423-5p	NM_078469	BCCIP	1157	1202	1	-31.5	1	0.0127177	0.662	0	0	-5.18008	18	22	9	3UTR	MIRT038174	0	0
hsa-miR-423-5p	NM_178537	B4GALNT4	3221	3260	1	-23.9	1	0.000117692	0.25	0	0	-5.08246	14	20	9	3UTR	MIRT489300	0	0
hsa-miR-423-5p	NM_001297649	CD81	1215	1230	1	-21.6	1	0.019115	0.353	0	0	-10.0748	13	15	10	3UTR	MIRT038125	0	0
hsa-miR-423-5p	NM_144732	HNRNPUL1	2751	2767	1	-24.3	1	0.0199028	0.412	0	0	-7.81874	14	16	8	3UTR	MIRT038127	1	1
hsa-miR-423-5p	XM_005258464	HNRNPUL1	2738	2754	1	-24.3	1	0.0199028	0.412	0	0	-7.81874	14	16	8	3UTR	MIRT038127	1	1
hsa-miR-423-5p	NM_007040	HNRNPUL1	3269	3285	1	-24.3	1	0.0199028	0.412	0	0	-7.81874	14	16	8	3UTR	MIRT038127	1	1
hsa-miR-423-5p	XM_011526392	HNRNPUL1	2879	2895	1	-24.3	1	0.0199028	0.412	0	0	-7.81874	14	16	8	3UTR	MIRT038127	1	1
hsa-miR-423-5p	XM_005258459	HNRNPUL1	3101	3117	1	-24.3	1	0.0199028	0.412	0	0	-7.81874	14	16	8	3UTR	MIRT038127	1	1
hsa-miR-423-5p	NM_001301016	HNRNPUL1	2938	2954	1	-24.3	1	0.0199028	0.412	0	0	-7.81874	14	16	8	3UTR	MIRT038127	1	1
hsa-miR-423-5p	NM_001321211	HNRNPUL1	2762	2778	1	-24.3	1	0.0199028	0.412	0	0	-7.81874	14	16	8	3UTR	MIRT038127	1	1
hsa-miR-423-5p	NM_002483	CEACAM6	1261	1282	1	-24.1	1	0.00566597	0.529	0	0	-7.6332	19	21	18	3UTR	MIRT038060	0	0
hsa-miR-423-5p	NM_002483	CEACAM6	1494	1518	1	-22.9	1	0.0106644	0.544	0	0	-6.6181	18	24	9	3UTR	MIRT038060	0	0
hsa-miR-423-5p	NM_001329921	CALM3	733	756	1	-33.9	1	0.259639	0.471	0	0	-8.7403	19	23	9	3UTR	MIRT253003	0	1
hsa-miR-423-5p	NM_005184	CALM3	918	941	1	-33.9	1	0.259639	0.471	0	0	-8.7403	19	23	9	3UTR	MIRT253003	0	1
hsa-miR-423-5p	NM_001329926	CALM3	910	933	1	-33.9	1	0.259639	0.471	0	0	-8.7403	19	23	9	3UTR	MIRT253003	0	1
hsa-miR-423-5p	NM_001329925	CALM3	887	910	1	-33.9	1	0.259639	0.471	0	0	-8.7403	19	23	9	3UTR	MIRT253003	0	1
hsa-miR-423-5p	NM_001329923	CALM3	695	718	1	-33.9	1	0.259639	0.471	0	0	-8.7403	19	23	9	3UTR	MIRT253003	0	1
hsa-miR-423-5p	NM_001329922	CALM3	769	792	1	-33.9	1	0.259639	0.471	0	0	-8.7403	19	23	9	3UTR	MIRT253003	0	1
hsa-miR-423-5p	XM_017026717	STRN4	2854	2879	1	-26.4	1	0.00463402	0.5	0	0	-4.17062	19	25	6	3UTR	MIRT490918	0	1
hsa-miR-423-5p	NM_013403	STRN4	3076	3101	1	-26.4	1	0.00463402	0.5	0	0	-4.17062	19	25	6	3UTR	MIRT490918	0	1
hsa-miR-423-5p	NM_001039877	STRN4	3097	3122	1	-26.4	1	0.00463402	0.5	0	0	-4.17062	19	25	6	3UTR	MIRT490918	0	1
hsa-miR-423-5p	NM_001010858	RNF187	1135	1156	1	-26.6	1	0.168503	0.353	0	0	-9.30896	17	21	11	3UTR	MIRT743273	0	1
hsa-miR-423-5p	NM_002508	NID1	5405	5457	1	-30	1	0.19891	0.485	0	0	-6.51454	20	52	10	3UTR	MIRT456577	0	0
hsa-miR-423-5p	XM_011544195	NID1	5190	5242	1	-30	1	0.19891	0.485	0	0	-6.51454	20	52	10	3UTR	MIRT456577	0	0
hsa-miR-423-5p	NM_020786	PDP2	5413	5445	1	-26.9	1	0.00141303	0.441	0	0	-5.49511	20	32	8	3UTR	MIRT471415	0	0
hsa-miR-423-5p	NM_020786	PDP2	4531	4552	1	-26.2	1	0.0100281	0.574	0	0	-10.7891	18	21	13	3UTR	MIRT471415	0	0
hsa-miR-423-5p	NM_012426	SF3B3	7273	7294	1	-24.7	1	0.00740849	0.588	0	0	-10.282	18	21	8	3UTR	MIRT038171	0	0
hsa-miR-423-5p	NM_020310	MNT	3930	3951	1	-25.9	1	0.0404637	0.324	0	0	-10.3651	19	21	10	3UTR	MIRT491691	0	1
hsa-miR-423-5p	NM_001257328	ARRB2	1869	1897	1	-25.7	1	0.169014	0.471	0	0	-6.23056	16	20	13	3UTR	MIRT481453	0	1
hsa-miR-423-5p	NM_004313	ARRB2	1806	1834	1	-25.7	1	0.169014	0.471	0	0	-6.23056	16	20	13	3UTR	MIRT481453	0	1
hsa-miR-423-5p	NM_001257329	ARRB2	1675	1703	1	-25.7	1	0.169014	0.471	0	0	-6.23056	16	20	13	3UTR	MIRT481453	0	1
hsa-miR-423-5p	NM_001257331	ARRB2	1797	1825	1	-25.7	1	0.169014	0.471	0	0	-6.23056	16	20	13	3UTR	MIRT481453	0	1
hsa-miR-423-5p	NM_199004	ARRB2	1761	1789	1	-25.7	1	0.169014	0.471	0	0	-6.23056	16	20	13	3UTR	MIRT481453	0	1
hsa-miR-423-5p	NM_001330064	ARRB2	1730	1758	1	-25.7	1	0.169014	0.471	0	0	-6.23056	16	20	13	3UTR	MIRT481453	0	1
hsa-miR-423-5p	NM_153827	MINK1	4870	4896	1	-25.6	1	0.00310054	0.426	0	0	-5.58516	19	26	7	3UTR	MIRT473207	0	0
hsa-miR-423-5p	NM_170663	MINK1	4783	4809	1	-25.6	1	0.00310054	0.426	0	0	-5.58516	19	26	7	3UTR	MIRT473207	0	0
hsa-miR-423-5p	NM_001024937	MINK1	4810	4836	1	-25.6	1	0.00310054	0.426	0	0	-5.58516	19	26	7	3UTR	MIRT473207	0	0
hsa-miR-423-5p	NM_001271736	COPZ1	1671	1695	1	-25.3	1	0.000794383	0.5	0	0	-4.957	20	24	7	3UTR	MIRT038152	0	0
hsa-miR-423-5p	NM_016057	COPZ1	1587	1611	1	-25.3	1	0.000794383	0.5	0	0	-4.957	20	24	7	3UTR	MIRT038152	0	0
hsa-miR-423-5p	NM_001271735	COPZ1	1536	1560	1	-25.3	1	0.000794383	0.5	0	0	-4.957	20	24	7	3UTR	MIRT038152	0	0
hsa-miR-423-5p	NM_001271734	COPZ1	1518	1542	1	-25.3	1	0.000794383	0.5	0	0	-4.957	20	24	7	3UTR	MIRT038152	0	0
hsa-miR-423-5p	NM_005811	GDF11	3928	3945	1	-24.3	1	0.00086647	0.574	0	0	-9.38279	13	17	8	3UTR	MIRT038028	1	1
hsa-miR-423-5p	NM_173595	ANKRD52	5692	5710	1	-24.5	1	5.55197e-05	0.368	0	0	-6.90779	17	18	17	3UTR	MIRT743247	1	0
hsa-miR-423-5p	XM_024446809	PPIA	697	729	1	-19.5	1	0.00843666	0.515	0	0	-14.5774	13	20	7	3UTR	MIRT038051	0	0
hsa-miR-423-5p	NM_001320227	NMD3	2329	2348	1	-21.7	1	0.328629	0.706	0	0	-6.10696	16	19	10	3UTR	MIRT038012	0	0
hsa-miR-423-5p	NM_015938	NMD3	1713	1736	1	-23.3	1	0.00811219	0.647	0	0	-7.0874	17	23	12	3UTR	MIRT038012	0	0
hsa-miR-423-5p	NM_001146278	NCEH1	1251	1266	1	-22.9	1	0.0103287	0.5	0	0	-6.37189	12	15	7	3UTR	MIRT743263	0	0
hsa-miR-423-5p	NM_020792	NCEH1	1480	1495	1	-22.9	1	0.0103287	0.5	0	0	-6.37189	12	15	7	3UTR	MIRT743263	0	0
hsa-miR-423-5p	NM_001146276	NCEH1	1504	1519	1	-22.9	1	0.0103287	0.5	0	0	-6.37189	12	15	7	3UTR	MIRT743263	0	0
hsa-miR-423-5p	NM_005688	ABCC5	5546	5565	1	-29.3	1	0.566681	0.485	0	0	-6.98666	17	19	13	3UTR	MIRT038057	0	1
hsa-miR-423-5p	NM_001078171	RTL8C	543	570	1	-24.2	1	0.00936382	0.368	0	0	-6.6181	16	20	9	3UTR	MIRT038029	1	0
hsa-miR-423-5p	NM_001282312	FAM3A	1320	1355	1	-26.1	1	5.70348e-05	0.338	0	0	-11.199	14	20	10	3UTR	MIRT731653	0	0
hsa-miR-423-5p	NM_001171133	FAM3A	1265	1300	1	-26.1	1	5.70348e-05	0.338	0	0	-11.199	14	20	10	3UTR	MIRT731653	0	0
hsa-miR-423-5p	NM_001171132	FAM3A	1379	1414	1	-26.1	1	5.70348e-05	0.338	0	0	-11.199	14	20	10	3UTR	MIRT731653	0	0
hsa-miR-423-5p	NM_001171134	FAM3A	1425	1460	1	-26.1	1	5.70348e-05	0.338	0	0	-11.199	14	20	10	3UTR	MIRT731653	0	0
hsa-miR-423-5p	NM_021806	FAM3A	1476	1511	1	-26.1	1	5.70348e-05	0.338	0	0	-11.199	14	20	10	3UTR	MIRT731653	0	0
hsa-miR-423-5p	XM_024452417	FAM3A	1406	1441	1	-26.1	1	5.70348e-05	0.338	0	0	-11.199	14	20	10	3UTR	MIRT731653	0	0
hsa-miR-423-5p	XM_005274716	FAM3A	1424	1459	1	-26.1	1	5.70348e-05	0.338	0	0	-11.199	14	20	10	3UTR	MIRT731653	0	0
hsa-miR-423-5p	NM_012264	TMEM184B	2442	2463	1	-23.5	1	0.000614484	0.353	0	0	-6.74884	16	21	8	3UTR	MIRT767950	0	1
hsa-miR-423-5p	XM_017028756	TMEM184B	2442	2463	1	-23.5	1	0.000614484	0.353	0	0	-6.74884	16	21	8	3UTR	MIRT767950	0	1
hsa-miR-423-5p	NM_001195071	TMEM184B	2457	2478	1	-23.5	1	0.000614484	0.353	0	0	-6.74884	16	21	8	3UTR	MIRT767950	0	1
hsa-miR-423-5p	NM_014293	NPTXR	4418	4453	1	-27.2	1	0.00189189	0.456	0	0	-5.10125	20	35	8	3UTR	MIRT743265	1	0
hsa-miR-423-5p	NM_014293	NPTXR	2409	2428	1	-23.8	1	0.0353854	0.456	0	0	-9.88456	16	19	8	3UTR	MIRT743265	1	0
hsa-miR-423-5p	NM_138338	POLR3H	3179	3195	1	-22.6	1	0.0370239	0.426	0	0	-4.90607	14	16	10	3UTR	MIRT038118	0	0
hsa-miR-423-5p	NM_033517	SHANK3	6095	6119	1	-28.6	1	0.0304447	0.426	0	0	-8.01983	21	24	10	3UTR	MIRT743279	1	1
hsa-miR-423-5p	NM_001258432	NDRG1	2002	2039	1	-30.6	1	0.0258001	0.485	0	0	-3.79332	19	22	15	3UTR	MIRT038043	0	0
hsa-miR-423-5p	NM_001258433	NDRG1	2013	2050	1	-30.6	1	0.0258001	0.485	0	0	-3.79332	19	22	15	3UTR	MIRT038043	0	0
hsa-miR-423-5p	NM_006096	NDRG1	2119	2156	1	-30.6	1	0.0258001	0.485	0	0	-3.79332	19	22	15	3UTR	MIRT038043	0	0
hsa-miR-423-5p	NM_001135242	NDRG1	2516	2553	1	-30.6	1	0.0258001	0.485	0	0	-3.79332	19	22	15	3UTR	MIRT038043	0	0
hsa-miR-423-5p	XM_011517679	CDKN2A	783	798	1	-19.8	1	0.0110594	0.618	0	0	-7.14013	14	15	14	3UTR	MIRT038036	0	0
hsa-miR-423-5p	NM_058195	CDKN2A	913	928	1	-19.8	1	0.0110594	0.618	0	0	-7.14013	14	15	14	3UTR	MIRT038036	0	0
hsa-miR-423-5p	NM_058195	CDKN2A	643	660	1	-19.6	1	0.000809864	0.426	0	0	-13.6972	11	17	8	3UTR	MIRT038036	0	0
hsa-miR-423-5p	NM_000077	CDKN2A	1016	1031	1	-19.8	1	0.0110594	0.618	0	0	-7.14013	14	15	14	3UTR	MIRT038036	0	0
hsa-miR-423-5p	NM_001195132	CDKN2A	1213	1228	1	-19.8	1	0.0110594	0.618	0	0	-7.14013	14	15	14	3UTR	MIRT038036	0	0
hsa-miR-423-5p	NM_058197	CDKN2A	984	999	1	-19.8	1	0.0110594	0.618	0	0	-7.14013	14	15	14	3UTR	MIRT038036	0	0
hsa-miR-423-5p	NM_058197	CDKN2A	714	731	1	-19.6	1	0.000809864	0.426	0	0	-13.6972	11	17	8	3UTR	MIRT038036	0	0
hsa-miR-423-5p	XM_005251343	CDKN2A	632	647	1	-19.8	1	0.0110594	0.618	0	0	-7.14013	14	15	14	3UTR	MIRT038036	0	0
hsa-miR-423-5p	NM_001162384	ARHGEF2	3616	3638	1	-22.1	1	0.0595281	0.471	0	0	-4.67302	18	22	8	3UTR	MIRT456322	0	0
hsa-miR-423-5p	NM_001162383	ARHGEF2	3619	3641	1	-22.1	1	0.0595281	0.471	0	0	-4.67302	18	22	8	3UTR	MIRT456322	0	0
hsa-miR-423-5p	NM_004723	ARHGEF2	3544	3566	1	-22.1	1	0.0595281	0.471	0	0	-4.67302	18	22	8	3UTR	MIRT456322	0	0
hsa-miR-423-5p	NM_001126050	HDGF	2043	2093	1	-31.6	1	0.00664507	0.471	0	0	-3.79332	20	30	7	3UTR	MIRT743256	0	1
hsa-miR-423-5p	NM_001126051	HDGF	2018	2068	1	-31.6	1	0.00664507	0.471	0	0	-3.79332	20	30	7	3UTR	MIRT743256	0	1
hsa-miR-423-5p	NM_004494	HDGF	2232	2282	1	-31.6	1	0.00664507	0.471	0	0	-3.79332	20	30	7	3UTR	MIRT743256	0	1
hsa-miR-423-5p	NM_001297576	PEA15	1080	1102	1	-25.1	1	0.00585403	0.5	0	0	-4.02637	18	22	7	3UTR	MIRT743267	0	0
hsa-miR-423-5p	NM_003768	PEA15	773	795	1	-25.1	1	0.00585403	0.5	0	0	-4.02637	18	22	7	3UTR	MIRT743267	0	0
hsa-miR-423-5p	NM_001297578	PEA15	707	729	1	-25.1	1	0.00585403	0.5	0	0	-4.02637	18	22	7	3UTR	MIRT743267	0	0
hsa-miR-423-5p	NM_001023563	ZNF805	9833	9853	1	-25.6	1	0.000106448	0.544	0	0	-10.8357	18	20	14	3UTR	MIRT767951	0	0
hsa-miR-423-5p	NM_001023563	ZNF805	5116	5138	1	-24.7	1	0.021975	0.529	0	0	-9.54656	19	22	14	3UTR	MIRT767951	0	0
hsa-miR-423-5p	NM_001145078	ZNF805	9706	9726	1	-25.6	1	0.000106448	0.544	0	0	-10.8357	18	20	14	3UTR	MIRT767951	0	0
hsa-miR-423-5p	NM_001145078	ZNF805	4989	5011	1	-24.7	1	0.021975	0.529	0	0	-9.54656	19	22	14	3UTR	MIRT767951	0	0
hsa-miR-423-5p	NM_006943	SOX12	2843	2868	1	-31.9	1	0.000145677	0.309	0	0	-6.51454	20	25	10	3UTR	MIRT492189	1	1
hsa-miR-423-5p	NM_003225	TFF1	362	379	1	-23.4	1	0.00468585	0.368	-0.897671	-0.19237	-6.85115	13	17	5	3UTR	MIRT053601	0	0
hsa-miR-423-5p	NM_173793	C22orf39	1327	1348	1	-24.2	1	0.0169541	0.456	0	0	-8.53912	17	21	9	3UTR	MIRT743251	0	0
hsa-miR-423-5p	NM_181832	NF2	4328	4349	1	-31.2	1	0.00211967	0.485	0	0	-10.7891	18	21	13	3UTR	MIRT254645	0	0
hsa-miR-423-5p	NM_181832	NF2	4261	4283	1	-29	1	0.00100244	0.588	0	0	-6.32527	19	22	8	3UTR	MIRT254645	0	0
hsa-miR-423-5p	NM_016418	NF2	4313	4334	1	-31.2	1	0.00211967	0.485	0	0	-10.7891	18	21	13	3UTR	MIRT254645	0	0
hsa-miR-423-5p	NM_016418	NF2	4246	4268	1	-29	1	0.00100244	0.588	0	0	-6.32527	19	22	8	3UTR	MIRT254645	0	0
hsa-miR-423-5p	NM_000268	NF2	4268	4289	1	-31.2	1	0.00211967	0.485	0	0	-10.7891	18	21	13	3UTR	MIRT254645	0	0
hsa-miR-423-5p	NM_000268	NF2	4201	4223	1	-29	1	0.00100244	0.588	0	0	-6.32527	19	22	8	3UTR	MIRT254645	0	0
hsa-miR-423-5p	NM_181833	NF2	2978	2999	1	-31.2	1	0.00211967	0.485	0	0	-10.7891	18	21	13	3UTR	MIRT254645	0	0
hsa-miR-423-5p	NM_181833	NF2	2911	2933	1	-29	1	0.00100244	0.588	0	0	-6.32527	19	22	8	3UTR	MIRT254645	0	0
hsa-miR-423-5p	NM_181829	NF2	4190	4211	1	-31.2	1	0.00211967	0.485	0	0	-10.7891	18	21	13	3UTR	MIRT254645	0	0
hsa-miR-423-5p	NM_181829	NF2	4123	4145	1	-29	1	0.00100244	0.588	0	0	-6.32527	19	22	8	3UTR	MIRT254645	0	0
hsa-miR-423-5p	NM_181828	NF2	4187	4208	1	-31.2	1	0.00211967	0.485	0	0	-10.7891	18	21	13	3UTR	MIRT254645	0	0
hsa-miR-423-5p	NM_181828	NF2	4120	4142	1	-29	1	0.00100244	0.588	0	0	-6.32527	19	22	8	3UTR	MIRT254645	0	0
hsa-miR-423-5p	NM_181830	NF2	4064	4085	1	-31.2	1	0.00211967	0.485	0	0	-10.7891	18	21	13	3UTR	MIRT254645	0	0
hsa-miR-423-5p	NM_181830	NF2	3997	4019	1	-29	1	0.00100244	0.588	0	0	-6.32527	19	22	8	3UTR	MIRT254645	0	0
hsa-miR-423-5p	NM_001003692	ZMAT5	837	855	1	-23	1	0.000121682	0.397	0	0	-10.0748	14	18	7	3UTR	MIRT457530	0	0
hsa-miR-423-5p	NM_000362	TIMP3	3481	3529	1	-26.5	1	0.0347711	0.647	0	0	-3.79332	16	18	16	3UTR	MIRT038122	0	0
hsa-miR-423-5p	NM_000362	TIMP3	4689	4731	1	-25.5	1	0.000886261	0.456	0	0	-5.49511	21	42	8	3UTR	MIRT038122	0	0
hsa-miR-423-5p	NM_006739	MCM5	2403	2437	1	-26.8	1	0.00103488	0.382	0	0	-7.24999	14	16	14	3UTR	MIRT743260	0	0
hsa-miR-423-5p	NM_006739	MCM5	2323	2348	1	-24	1	0.0703061	0.368	0	0	-6.13885	13	15	13	3UTR	MIRT743260	0	0
hsa-miR-423-5p	NM_018841	GNG12	1420	1450	1	-27.6	1	0.0720766	0.515	0	0	-7.65065	17	22	12	3UTR	MIRT038094	0	0
hsa-miR-423-5p	NM_018841	GNG12	2136	2159	1	-22.8	1	0.00783629	0.529	0	0	-5.08246	16	23	8	3UTR	MIRT038094	0	0
hsa-miR-423-5p	NM_001164095	COPS7A	1687	1707	1	-23.7	1	0.0279939	0.471	0	0	-6.07246	16	20	7	3UTR	MIRT038117	0	0
hsa-miR-423-5p	NM_001164095	COPS7A	1400	1421	1	-23.6	1	0.00110696	0.544	0	0	-9.59293	18	21	9	3UTR	MIRT038117	0	0
hsa-miR-423-5p	NM_001164094	COPS7A	1616	1636	1	-23.7	1	0.0279939	0.471	0	0	-6.07246	16	20	7	3UTR	MIRT038117	0	0
hsa-miR-423-5p	NM_001164094	COPS7A	1329	1350	1	-23.6	1	0.00110696	0.544	0	0	-9.59293	18	21	9	3UTR	MIRT038117	0	0
hsa-miR-423-5p	NM_016319	COPS7A	1589	1609	1	-23.7	1	0.0279939	0.471	0	0	-6.07246	16	20	7	3UTR	MIRT038117	0	0
hsa-miR-423-5p	NM_016319	COPS7A	1302	1323	1	-23.6	1	0.00110696	0.544	0	0	-9.59293	18	21	9	3UTR	MIRT038117	0	0
hsa-miR-423-5p	NM_001164093	COPS7A	1751	1771	1	-23.7	1	0.0279939	0.471	0	0	-6.07246	16	20	7	3UTR	MIRT038117	0	0
hsa-miR-423-5p	NM_001164093	COPS7A	1464	1485	1	-23.6	1	0.00110696	0.544	0	0	-9.59293	18	21	9	3UTR	MIRT038117	0	0
hsa-miR-423-5p	XM_005253694	COPS7A	1514	1534	1	-23.7	1	0.0279939	0.471	0	0	-6.07246	16	20	7	3UTR	MIRT038117	0	0
hsa-miR-423-5p	XM_005253694	COPS7A	1227	1248	1	-23.6	1	0.00110696	0.544	0	0	-9.59293	18	21	9	3UTR	MIRT038117	0	0
hsa-miR-423-5p	NM_005439	MLF2	1175	1195	1	-20.7	1	0.087532	0.368	0	0	-4.88321	15	20	9	3UTR	MIRT743261	0	0
hsa-miR-423-5p	NM_005439	MLF2	1266	1284	1	-20.1	1	0.228901	0.471	0	0	-13.1068	13	18	6	3UTR	MIRT743261	0	0
hsa-miR-423-5p	NM_001033056	GLUL	2554	2576	1	-23.9	1	0.000827154	0.471	0	0	-5.8367	18	22	10	3UTR	MIRT038153	0	0
hsa-miR-423-5p	XM_006711278	GLUL	2886	2908	1	-23.9	1	0.000827154	0.471	0	0	-5.8367	18	22	10	3UTR	MIRT038153	0	0
hsa-miR-423-5p	NM_020443	NAV1	8083	8102	1	-26.8	1	0.000781585	0.5	0	0	-12.2551	16	19	10	3UTR	MIRT492992	1	1
hsa-miR-423-5p	XM_017002751	NAV1	7559	7578	1	-26.8	1	0.000781585	0.5	0	0	-12.2551	16	19	10	3UTR	MIRT492992	1	1
hsa-miR-423-5p	NM_001167738	NAV1	6743	6762	1	-26.8	1	0.000781585	0.5	0	0	-12.2551	16	19	10	3UTR	MIRT492992	1	1
hsa-miR-423-5p	NM_002393	MDM4	7134	7156	1	-28.7	1	0.00160275	0.456	0	0	-8.4925	18	22	8	3UTR	MIRT473434	0	0
hsa-miR-423-5p	NM_002393	MDM4	3022	3043	1	-28.4	1	0.019357	0.5	0	0	-10.7891	18	21	13	3UTR	MIRT473434	0	0
hsa-miR-423-5p	NM_002393	MDM4	2031	2048	1	-26	1	0.0869728	0.515	0	0	-5.81791	15	17	11	3UTR	MIRT473434	0	0
hsa-miR-423-5p	NM_001204171	MDM4	6984	7006	1	-28.7	1	0.00160275	0.456	0	0	-8.4925	18	22	8	3UTR	MIRT473434	0	0
hsa-miR-423-5p	NM_001204171	MDM4	2872	2893	1	-28.4	1	0.019357	0.5	0	0	-10.7891	18	21	13	3UTR	MIRT473434	0	0
hsa-miR-423-5p	NM_001204171	MDM4	1881	1898	1	-26	1	0.0869728	0.515	0	0	-5.81791	15	17	11	3UTR	MIRT473434	0	0
hsa-miR-423-5p	NM_001278516	MDM4	7066	7088	1	-28.7	1	0.00160275	0.456	0	0	-8.4925	18	22	8	3UTR	MIRT473434	0	0
hsa-miR-423-5p	NM_001278516	MDM4	2954	2975	1	-28.4	1	0.019357	0.5	0	0	-10.7891	18	21	13	3UTR	MIRT473434	0	0
hsa-miR-423-5p	NM_001278516	MDM4	1963	1980	1	-26	1	0.0869728	0.515	0	0	-5.81791	15	17	11	3UTR	MIRT473434	0	0
hsa-miR-423-5p	NM_001278518	MDM4	6655	6677	1	-28.7	1	0.00160275	0.456	0	0	-8.4925	18	22	8	3UTR	MIRT473434	0	0
hsa-miR-423-5p	NM_001278518	MDM4	2543	2564	1	-28.4	1	0.019357	0.5	0	0	-10.7891	18	21	13	3UTR	MIRT473434	0	0
hsa-miR-423-5p	NM_001278518	MDM4	1552	1569	1	-26	1	0.0869728	0.515	0	0	-5.81791	15	17	11	3UTR	MIRT473434	0	0
hsa-miR-423-5p	NM_001278519	MDM4	6465	6487	1	-28.7	1	0.00160275	0.456	0	0	-8.4925	18	22	8	3UTR	MIRT473434	0	0
hsa-miR-423-5p	NM_001278519	MDM4	2353	2374	1	-28.4	1	0.019357	0.5	0	0	-10.7891	18	21	13	3UTR	MIRT473434	0	0
hsa-miR-423-5p	NM_001278519	MDM4	1362	1379	1	-26	1	0.0869728	0.515	0	0	-5.81791	15	17	11	3UTR	MIRT473434	0	0
hsa-miR-423-5p	NM_001278517	MDM4	6840	6862	1	-28.7	1	0.00160275	0.456	0	0	-8.4925	18	22	8	3UTR	MIRT473434	0	0
hsa-miR-423-5p	NM_001278517	MDM4	2728	2749	1	-28.4	1	0.019357	0.5	0	0	-10.7891	18	21	13	3UTR	MIRT473434	0	0
hsa-miR-423-5p	NM_001278517	MDM4	1737	1754	1	-26	1	0.0869728	0.515	0	0	-5.81791	15	17	11	3UTR	MIRT473434	0	0
hsa-miR-423-5p	NM_001204172	MDM4	6156	6178	1	-28.7	1	0.00160275	0.456	0	0	-8.4925	18	22	8	3UTR	MIRT473434	0	0
hsa-miR-423-5p	NM_001204172	MDM4	2044	2065	1	-28.4	1	0.019357	0.5	0	0	-10.7891	18	21	13	3UTR	MIRT473434	0	0
hsa-miR-423-5p	NM_001204172	MDM4	1053	1070	1	-26	1	0.0869728	0.515	0	0	-5.81791	15	17	11	3UTR	MIRT473434	0	0
hsa-miR-423-5p	NM_001005388	NFASC	9766	9792	1	-25	1	0.00941943	0.397	0	0	-3.79332	19	26	10	3UTR	MIRT655874	0	0
hsa-miR-423-5p	NM_001005388	NFASC	7288	7324	1	-24.7	1	0.00489703	0.5	0	0	-3.79332	19	36	11	3UTR	MIRT655874	0	0
hsa-miR-423-5p	NM_001160332	NFASC	9568	9594	1	-25	1	0.00941943	0.397	0	0	-3.79332	19	26	10	3UTR	MIRT655874	0	0
hsa-miR-423-5p	NM_001160332	NFASC	7090	7126	1	-24.7	1	0.00489703	0.5	0	0	-3.79332	19	36	11	3UTR	MIRT655874	0	0
hsa-miR-423-5p	NM_015090	NFASC	9553	9579	1	-25	1	0.00941943	0.397	0	0	-3.79332	19	26	10	3UTR	MIRT655874	0	0
hsa-miR-423-5p	NM_015090	NFASC	7075	7111	1	-24.7	1	0.00489703	0.5	0	0	-3.79332	19	36	11	3UTR	MIRT655874	0	0
hsa-miR-423-5p	XM_011509328	NFASC	9439	9465	1	-25	1	0.00941943	0.397	0	0	-3.79332	19	26	10	3UTR	MIRT655874	0	0
hsa-miR-423-5p	XM_011509328	NFASC	6961	6997	1	-24.7	1	0.00489703	0.5	0	0	-3.79332	19	36	11	3UTR	MIRT655874	0	0
hsa-miR-423-5p	XM_005244993	NFASC	9597	9623	1	-25	1	0.00941943	0.397	0	0	-3.79332	19	26	10	3UTR	MIRT655874	0	0
hsa-miR-423-5p	XM_005244993	NFASC	7119	7155	1	-24.7	1	0.00489703	0.5	0	0	-3.79332	19	36	11	3UTR	MIRT655874	0	0
hsa-miR-423-5p	NM_001160331	NFASC	9375	9401	1	-25	1	0.00941943	0.397	0	0	-3.79332	19	26	10	3UTR	MIRT655874	0	0
hsa-miR-423-5p	NM_001160331	NFASC	6897	6933	1	-24.7	1	0.00489703	0.5	0	0	-3.79332	19	36	11	3UTR	MIRT655874	0	0
hsa-miR-423-5p	NM_001037165	FOXK1	7903	7924	1	-31.2	1	7.64794e-05	0.471	0	0	-10.7891	18	21	13	3UTR	MIRT743255	0	1
hsa-miR-423-5p	NM_001037165	FOXK1	9209	9230	1	-29.4	1	0.000279206	0.5	0	0	-11.8455	17	21	13	3UTR	MIRT743255	0	1
hsa-miR-423-5p	NM_001037165	FOXK1	6340	6357	1	-26.6	1	5.96817e-06	0.426	0	0	-5.18008	15	17	9	3UTR	MIRT743255	0	1
hsa-miR-423-5p	NM_001244698	ZFP36L1	2757	2784	1	-24.3	1	0.0113538	0.632	0	0	-4.67302	21	27	8	3UTR	MIRT038046	0	0
hsa-miR-423-5p	NM_004926	ZFP36L1	3474	3501	1	-24.3	1	0.0113538	0.632	0	0	-4.67302	21	27	8	3UTR	MIRT038046	0	0
hsa-miR-423-5p	XM_005267683	MAP3K9	6300	6333	1	-30.5	1	0.0101643	0.5	0	0	-4.957	14	16	14	3UTR	MIRT473741	0	1
hsa-miR-423-5p	XM_005267683	MAP3K9	6770	6793	1	-28	1	0.0518527	0.559	0	0	-3.79332	20	23	7	3UTR	MIRT473741	0	1
hsa-miR-423-5p	NM_001284230	MAP3K9	6278	6311	1	-30.5	1	0.0101643	0.5	0	0	-4.957	14	16	14	3UTR	MIRT473741	0	1
hsa-miR-423-5p	NM_001284230	MAP3K9	6748	6771	1	-28	1	0.0518527	0.559	0	0	-3.79332	20	23	7	3UTR	MIRT473741	0	1
hsa-miR-423-5p	NM_033141	MAP3K9	6320	6353	1	-30.5	1	0.0101643	0.5	0	0	-4.957	14	16	14	3UTR	MIRT473741	0	1
hsa-miR-423-5p	NM_033141	MAP3K9	6790	6813	1	-28	1	0.0518527	0.559	0	0	-3.79332	20	23	7	3UTR	MIRT473741	0	1
hsa-miR-423-5p	NM_001284232	MAP3K9	5805	5838	1	-30.5	1	0.0101643	0.5	0	0	-4.957	14	16	14	3UTR	MIRT473741	0	1
hsa-miR-423-5p	NM_001284232	MAP3K9	6275	6298	1	-28	1	0.0518527	0.559	0	0	-3.79332	20	23	7	3UTR	MIRT473741	0	1
hsa-miR-423-5p	NM_001284231	MAP3K9	5851	5884	1	-30.5	1	0.0101643	0.5	0	0	-4.957	14	16	14	3UTR	MIRT473741	0	1
hsa-miR-423-5p	NM_001284231	MAP3K9	6321	6344	1	-28	1	0.0518527	0.559	0	0	-3.79332	20	23	7	3UTR	MIRT473741	0	1
hsa-miR-423-5p	NM_031464	RPS6KL1	3242	3265	1	-28.5	1	0.00394524	0.426	0	0	-6.13885	20	23	10	3UTR	MIRT767948	0	0
hsa-miR-423-5p	NM_031464	RPS6KL1	2829	2856	1	-23.8	1	7.20262e-05	0.485	0	0	-8.57351	18	27	11	3UTR	MIRT767948	0	0
hsa-miR-423-5p	XM_024449718	RPS6KL1	3354	3377	1	-28.5	1	0.00394524	0.426	0	0	-6.13885	20	23	10	3UTR	MIRT767948	0	0
hsa-miR-423-5p	XM_024449718	RPS6KL1	2941	2968	1	-23.8	1	7.20262e-05	0.485	0	0	-8.57351	18	27	11	3UTR	MIRT767948	0	0
hsa-miR-423-5p	NM_032970	SEC22C	4911	4950	1	-25.7	1	0.00257286	0.426	0	0	-4.52877	21	39	9	3UTR	MIRT743277	0	0
hsa-miR-423-5p	XM_024453816	SEC22C	4974	5013	1	-25.7	1	0.00257286	0.426	0	0	-4.52877	21	39	9	3UTR	MIRT743277	0	0
hsa-miR-423-5p	NM_001164750	ASPH	3490	3519	1	-19.8	1	0.00166143	0.632	0	0	-4.17062	18	29	8	3UTR	MIRT483709	0	1
hsa-miR-423-5p	NM_032467	ASPH	1413	1453	1	-26	1	0.10781	0.397	0	0	-8.78693	15	19	10	3UTR	MIRT483709	0	1
hsa-miR-423-5p	NM_020164	ASPH	1458	1498	1	-26	1	0.10781	0.397	0	0	-8.78693	15	19	10	3UTR	MIRT483709	0	1
hsa-miR-423-5p	XM_024447159	ASPH	796	814	1	-22.2	1	0.030962	0.515	0	0	-10.6335	15	18	8	3UTR	MIRT483709	0	1
hsa-miR-423-5p	XM_024447159	ASPH	6109	6131	1	-22.1	1	0.00206366	0.662	0	0	-4.67302	18	22	7	3UTR	MIRT483709	0	1
hsa-miR-423-5p	NM_181893	UBE2D3	3004	3027	1	-22.4	1	0.197643	0.618	0	0	-6.51454	15	19	10	3UTR	MIRT038113	0	0
hsa-miR-423-5p	NM_181890	UBE2D3	3156	3179	1	-22.4	1	0.197643	0.618	0	0	-6.51454	15	19	10	3UTR	MIRT038113	0	0
hsa-miR-423-5p	NM_181889	UBE2D3	3214	3237	1	-22.4	1	0.197643	0.618	0	0	-6.51454	15	19	10	3UTR	MIRT038113	0	0
hsa-miR-423-5p	NM_181888	UBE2D3	3191	3214	1	-22.4	1	0.197643	0.618	0	0	-6.51454	15	19	10	3UTR	MIRT038113	0	0
hsa-miR-423-5p	NM_003340	UBE2D3	3334	3357	1	-22.4	1	0.197643	0.618	0	0	-6.51454	15	19	10	3UTR	MIRT038113	0	0
hsa-miR-423-5p	NM_181886	UBE2D3	3542	3565	1	-22.4	1	0.197643	0.618	0	0	-6.51454	15	19	10	3UTR	MIRT038113	0	0
hsa-miR-423-5p	NM_181891	UBE2D3	3499	3522	1	-22.4	1	0.197643	0.618	0	0	-6.51454	15	19	10	3UTR	MIRT038113	0	0
hsa-miR-423-5p	NM_181887	UBE2D3	3312	3335	1	-22.4	1	0.197643	0.618	0	0	-6.51454	15	19	10	3UTR	MIRT038113	0	0
hsa-miR-423-5p	NM_181892	UBE2D3	3574	3597	1	-22.4	1	0.197643	0.618	0	0	-6.51454	15	19	10	3UTR	MIRT038113	0	0
hsa-miR-423-5p	NM_001300795	UBE2D3	3027	3050	1	-22.4	1	0.197643	0.618	0	0	-6.51454	15	19	10	3UTR	MIRT038113	0	0
hsa-miR-423-5p	NM_003309	TSPYL1	2572	2588	1	-24.5	1	0.0271554	0.471	0	0	-5.08276	13	16	7	3UTR	MIRT544297	0	0
hsa-miR-423-5p	NM_005715	UST	2951	2980	1	-24.5	1	0.402319	0.456	0	0	-4.52877	18	29	10	3UTR	MIRT464328	0	0
hsa-miR-423-5p	NM_020451	SELENON	3347	3368	1	-26.8	1	0.00018476	0.5	0	0	-11.6144	17	21	13	3UTR	MIRT038142	0	1
hsa-miR-423-5p	NM_206926	SELENON	3245	3266	1	-26.8	1	0.00018476	0.5	0	0	-11.6144	17	21	13	3UTR	MIRT038142	0	1
hsa-miR-423-5p	NM_203342	EPB41	4077	4099	1	-29.2	1	0.00399241	0.485	0	0	-9.54656	19	22	14	3UTR	MIRT038089	0	0
hsa-miR-423-5p	NM_001166005	EPB41	4039	4061	1	-29.2	1	0.00399241	0.485	0	0	-9.54656	19	22	14	3UTR	MIRT038089	0	0
hsa-miR-423-5p	NM_203343	EPB41	3772	3794	1	-29.2	1	0.00399241	0.485	0	0	-9.54656	19	22	14	3UTR	MIRT038089	0	0
hsa-miR-423-5p	NM_004437	EPB41	3901	3923	1	-29.2	1	0.00399241	0.485	0	0	-9.54656	19	22	14	3UTR	MIRT038089	0	0
hsa-miR-423-5p	NM_001166007	EPB41	3860	3882	1	-29.2	1	0.00399241	0.485	0	0	-9.54656	19	22	14	3UTR	MIRT038089	0	0
hsa-miR-423-5p	XM_017000598	EPB41	5110	5132	1	-22.6	1	0.030355	0.691	0	0	-8.16444	18	22	7	3UTR	MIRT038089	0	0
hsa-miR-423-5p	XM_017000598	EPB41	7565	7622	1	-21.7	1	8.20061e-05	0.632	0	0	-5.52986	21	57	8	3UTR	MIRT038089	0	0
hsa-miR-423-5p	XM_017000600	EPB41	6293	6315	1	-22.6	1	0.030355	0.691	0	0	-8.16444	18	22	7	3UTR	MIRT038089	0	0
hsa-miR-423-5p	XM_017000602	EPB41	6200	6222	1	-22.6	1	0.030355	0.691	0	0	-8.16444	18	22	7	3UTR	MIRT038089	0	0
hsa-miR-423-5p	XM_017000586	EPB41	4045	4067	1	-29.2	1	0.00399241	0.485	0	0	-9.54656	19	22	14	3UTR	MIRT038089	0	0
hsa-miR-423-5p	XM_011540963	EPB41	5214	5236	1	-22.6	1	0.030355	0.691	0	0	-8.16444	18	22	7	3UTR	MIRT038089	0	0
hsa-miR-423-5p	NM_001319142	AK2	2382	2399	1	-22.2	1	0.206902	0.456	0	0	-7.24999	14	17	7	3UTR	MIRT482151	0	0
hsa-miR-423-5p	NM_001319142	AK2	1846	1863	1	-20.1	1	0.0049117	0.544	0	0	-6.76235	15	17	10	3UTR	MIRT482151	0	0
hsa-miR-423-5p	NM_013411	AK2	2508	2525	1	-22.2	1	0.206902	0.456	0	0	-7.24999	14	17	7	3UTR	MIRT482151	0	0
hsa-miR-423-5p	NM_013411	AK2	1972	1989	1	-20.1	1	0.0049117	0.544	0	0	-6.76235	15	17	10	3UTR	MIRT482151	0	0
hsa-miR-423-5p	NM_001319141	AK2	2557	2574	1	-22.2	1	0.206902	0.456	0	0	-7.24999	14	17	7	3UTR	MIRT482151	0	0
hsa-miR-423-5p	NM_001319141	AK2	2021	2038	1	-20.1	1	0.0049117	0.544	0	0	-6.76235	15	17	10	3UTR	MIRT482151	0	0
hsa-miR-423-5p	XM_011541938	CLSPN	4918	4941	1	-23	1	0.022776	0.529	0	0	-7.5608	18	23	6	3UTR	MIRT038102	0	0
hsa-miR-423-5p	NM_020704	STRIP2	3751	3773	1	-29.3	1	0.00234851	0.544	0	0	-9.54656	19	22	14	3UTR	MIRT038167	0	1
hsa-miR-423-5p	NM_001113239	HIPK2	9283	9303	1	-24.3	1	0.186461	0.75	0	0	-4.52877	17	20	13	3UTR	MIRT038150	0	0
hsa-miR-423-5p	NM_022740	HIPK2	9364	9384	1	-24.3	1	0.186461	0.75	0	0	-4.52877	17	20	13	3UTR	MIRT038150	0	0
hsa-miR-423-5p	XM_011528189	MRPL34	737	753	1	-19.2	1	0.174052	0.471	0	0	-7.90723	13	16	8	3UTR	MIRT038042	0	0
hsa-miR-423-5p	NM_023937	MRPL34	772	788	1	-19.2	1	0.174052	0.471	0	0	-7.90723	13	16	8	3UTR	MIRT038042	0	0
hsa-miR-423-5p	NM_014727	KMT2B	8219	8235	1	-24.2	1	0.000123191	0.338	0	0	-6.85115	13	16	7	3UTR	MIRT743258	0	1
hsa-miR-423-5p	XM_017008584	UBE2D3	2961	2976	1	-20.2	1	0.0125945	0.647	0	0	-6.50069	13	15	9	3UTR	MIRT038113	0	0
hsa-miR-423-5p	XM_017008584	UBE2D3	2850	2873	1	-20.3	1	0.00863226	0.676	0	0	-8.917	16	23	9	3UTR	MIRT038113	0	0
hsa-miR-423-5p	NM_052899	GPRIN1	3331	3354	1	-24.1	1	0.283212	0.441	0	0	-4.84971	17	23	7	3UTR	MIRT493726	0	0
hsa-miR-423-5p	NM_033549	TRIM41	3381	3407	1	-26.1	1	0.000155961	0.397	0	0	-6.85115	19	26	10	3UTR	MIRT743284	1	0
hsa-miR-423-5p	NM_033549	TRIM41	3421	3448	1	-23.4	1	0.211486	0.471	0	0	-5.08276	19	27	7	3UTR	MIRT743284	1	0
hsa-miR-423-5p	NM_201627	TRIM41	2441	2467	1	-26.1	1	0.000155961	0.397	0	0	-6.85115	19	26	10	3UTR	MIRT743284	1	0
hsa-miR-423-5p	NM_201627	TRIM41	2481	2508	1	-23.4	1	0.211486	0.471	0	0	-5.08276	19	27	7	3UTR	MIRT743284	1	0
hsa-miR-423-5p	NM_020165	RAD18	3468	3491	1	-23.9	1	0.00168949	0.485	0	0	-5.58516	20	23	13	3UTR	MIRT552011	0	0
hsa-miR-423-5p	NM_020165	RAD18	1760	1782	1	-22.4	1	0.042253	0.632	0	0	-7.78178	18	22	10	3UTR	MIRT552011	0	0
hsa-miR-423-5p	NM_003043	SLC6A6	3659	3680	1	-25.9	1	0.000104782	0.471	0	0	-7.85224	16	21	7	3UTR	MIRT038054	0	0
hsa-miR-423-5p	NM_001134367	SLC6A6	3655	3676	1	-25.9	1	0.000104782	0.471	0	0	-7.85224	16	21	7	3UTR	MIRT038054	0	0
hsa-miR-423-5p	NM_001277961	STIM1	3276	3320	1	-27.6	1	0.00407134	0.456	0	0	-4.84971	17	21	10	3UTR	MIRT767949	0	0
hsa-miR-423-5p	NM_001277962	STIM1	2995	3039	1	-27.6	1	0.00407134	0.456	0	0	-4.84971	17	21	10	3UTR	MIRT767949	0	0
hsa-miR-423-5p	NM_003156	STIM1	2958	3002	1	-27.6	1	0.00407134	0.456	0	0	-4.84971	17	21	10	3UTR	MIRT767949	0	0
hsa-miR-423-5p	NM_015146	SEPTIN8	2843	2864	1	-23.1	1	0.0736333	0.588	0	0	-5.19005	18	21	11	3UTR	MIRT454905	0	0
hsa-miR-423-5p	NM_016103	SAR1B	4808	4829	1	-27.4	1	0.00391096	0.529	0	0	-10.282	18	21	8	3UTR	MIRT038111	0	0
hsa-miR-423-5p	NM_001033503	SAR1B	4927	4948	1	-27.4	1	0.00391096	0.529	0	0	-10.282	18	21	8	3UTR	MIRT038111	0	0
hsa-miR-423-5p	NM_001318852	MAPK8IP3	5511	5537	1	-22.6	1	0.00241933	0.412	0	0	-5.49511	18	26	8	3UTR	MIRT500208	0	0
hsa-miR-423-5p	NM_015133	MAPK8IP3	5508	5534	1	-22.6	1	0.00241933	0.412	0	0	-5.49511	18	26	8	3UTR	MIRT500208	0	0
hsa-miR-423-5p	NM_001040439	MAPK8IP3	5453	5479	1	-22.6	1	0.00241933	0.412	0	0	-5.49511	18	26	8	3UTR	MIRT500208	0	0
hsa-miR-423-5p	NM_001761	CCNF	2700	2722	1	-25.1	1	0.000915755	0.412	0	0	-4.52877	18	22	14	3UTR	MIRT038126	0	1
hsa-miR-423-5p	NM_002613	PDPK1	2029	2082	1	-27.4	1	0.00224459	0.324	0	0	-3.93757	18	42	12	3UTR	MIRT038100	0	1
hsa-miR-423-5p	NM_001261816	PDPK1	1818	1871	1	-27.4	1	0.00224459	0.324	0	0	-3.93757	18	42	12	3UTR	MIRT038100	0	1
hsa-miR-423-5p	NM_031268	PDPK1	1648	1701	1	-27.4	1	0.00224459	0.324	0	0	-3.93757	18	42	12	3UTR	MIRT038100	0	1
hsa-miR-423-5p	XM_024450296	PDPK1	2132	2185	1	-27.4	1	0.00224459	0.324	0	0	-3.93757	18	42	12	3UTR	MIRT038100	0	1
hsa-miR-423-5p	NM_001001330	REEP3	2812	2832	1	-23.7	1	5.20158e-05	0.5	0	0	-8.81344	18	20	16	3UTR	MIRT785522	0	0
hsa-miR-423-5p	NM_001001330	REEP3	4995	5019	1	-23	1	0.000620521	0.618	0	0	-9.86134	18	24	8	3UTR	MIRT785522	0	0
hsa-miR-423-5p	NM_004728	DDX21	3911	3950	1	-28.4	1	0.25478	0.603	0	0	-4.67302	20	27	10	3UTR	MIRT038053	0	0
hsa-miR-423-5p	NM_001256910	DDX21	4030	4069	1	-28.4	1	0.25478	0.603	0	0	-4.67302	20	27	10	3UTR	MIRT038053	0	0
hsa-miR-423-5p	NM_012095	AP3M1	4985	5005	1	-23.7	1	0.024608	0.588	0	0	-7.20265	18	20	15	3UTR	MIRT038099	0	0
hsa-miR-423-5p	NM_012095	AP3M1	3387	3409	1	-22.2	1	0.0335951	0.603	0	0	-4.957	16	22	12	3UTR	MIRT038099	0	0
hsa-miR-423-5p	NM_207012	AP3M1	5111	5131	1	-23.7	1	0.024608	0.588	0	0	-7.20265	18	20	15	3UTR	MIRT038099	0	0
hsa-miR-423-5p	NM_207012	AP3M1	3513	3535	1	-22.2	1	0.0335951	0.603	0	0	-4.957	16	22	12	3UTR	MIRT038099	0	0
hsa-miR-423-5p	NM_017551	GRID1	3756	3794	1	-25.7	1	3.3594e-05	0.426	0	0	-8.03672	15	18	12	3UTR	MIRT710756	0	0
hsa-miR-423-5p	NM_001270482	PSMD11	2374	2416	1	-25.7	1	0.034596	0.456	0	0	-7.37318	19	42	6	3UTR	MIRT470189	0	0
hsa-miR-423-5p	NM_002815	PSMD11	2253	2295	1	-25.7	1	0.034596	0.456	0	0	-7.37318	19	42	6	3UTR	MIRT470189	0	0
hsa-miR-423-5p	NM_199054	MKNK2	2380	2402	1	-31.1	1	0.00019499	0.324	0	0	-7.90723	19	22	10	3UTR	MIRT038052	0	1
hsa-miR-423-5p	NM_199054	MKNK2	3096	3115	1	-27.1	1	0.00540538	0.353	0	0	-5.3155	15	19	9	3UTR	MIRT038052	0	1
hsa-miR-423-5p	NM_199054	MKNK2	1719	1742	1	-26.1	1	1.9846e-05	0.368	0	0	-11.254	16	23	9	3UTR	MIRT038052	0	1
hsa-miR-423-5p	NM_001188	BAK1	1174	1198	1	-24.7	1	0.000149294	0.353	0	0	-3.93757	18	24	8	3UTR	MIRT568305	0	0
hsa-miR-423-5p	NM_022758	C6orf106	3209	3233	1	-25.1	1	0.0290868	0.471	0	0	-4.957	18	24	11	3UTR	MIRT455511	0	0
hsa-miR-423-5p	NM_022758	C6orf106	3417	3437	1	-23.1	1	0.0350401	0.485	0	0	-6.98666	16	20	13	3UTR	MIRT455511	0	0
hsa-miR-423-5p	NM_024294	C6orf106	3407	3431	1	-25.1	1	0.0290868	0.471	0	0	-4.957	18	24	11	3UTR	MIRT455511	0	0
hsa-miR-423-5p	NM_024294	C6orf106	3615	3635	1	-23.1	1	0.0350401	0.485	0	0	-6.98666	16	20	13	3UTR	MIRT455511	0	0
hsa-miR-423-5p	XM_017010780	RPL7L1	4009	4031	1	-23.3	1	0.0720447	0.5	0	0	-7.4978	17	22	10	3UTR	MIRT743274	0	0
hsa-miR-423-5p	NM_198486	RPL7L1	2867	2889	1	-23.3	1	0.0720447	0.5	0	0	-7.4978	17	22	10	3UTR	MIRT743274	0	0
hsa-miR-4284	NM_005828	DCAF7	4362	4381	0.953846	-24	1	0.000286719	0.471	0	0	-5.48126	15	19	9	3UTR	MIRT672215	0	0
hsa-miR-4284	NM_018323	PI4K2B	3151	3167	0.961538	-18	1	0.000492908	0.662	0	0	-6.54929	13	16	11	3UTR	MIRT626771	0	0
hsa-miR-4284	XM_005248175	PI4K2B	2919	2945	0.961538	-18.2	1	0.000492908	0.662	0	0	-6.54929	13	17	11	3UTR	MIRT626771	0	0
hsa-miR-4284	NM_000151	G6PC	3929	3949	0.961538	-20.2	1	0.00639812	0.471	0	0	-11.254	13	20	9	3UTR	MIRT650123	0	1
hsa-miR-4284	NM_001270397	G6PC	3852	3872	0.961538	-20.2	1	0.00639812	0.471	0	0	-11.254	13	20	9	3UTR	MIRT650123	0	1
hsa-miR-4284	NM_007199	IRAK3	4627	4648	0.961538	-20.4	1	0.00401172	0.485	0	0	-7.05204	12	15	8	3UTR	MIRT649846	0	1
hsa-miR-4284	NM_001142523	IRAK3	4444	4465	0.961538	-20.4	1	0.00401172	0.485	0	0	-7.05204	12	15	8	3UTR	MIRT649846	0	1
hsa-miR-4284	NM_145298	APOBEC3F	3317	3329	0.961538	-19.9	1	2.53562e-05	0.485	0	0	-6.90779	11	12	11	3UTR	MIRT664171	0	0
hsa-miR-4284	NM_152362	TNFAIP8L1	738	755	0.961538	-21.2	1	0.0320809	0.412	0	0	-7.86061	15	17	8	3UTR	MIRT635523	0	0
hsa-miR-4284	NM_001167942	TNFAIP8L1	766	783	0.961538	-21.2	1	0.0320809	0.412	0	0	-7.86061	15	17	8	3UTR	MIRT635523	0	0
hsa-miR-4284	NM_014813	LRIG2	4403	4425	0.974359	-22.5	1	1.17228e-05	0.412	0	0	-10.8871	15	22	7	3UTR	MIRT623372	0	0
hsa-miR-4284	NM_004436	ENSA	774	792	0.974359	-21.4	1	0.0917983	0.485	0	0	-6.5515	14	18	7	3UTR	MIRT636574	0	0
hsa-miR-4284	NM_207042	ENSA	822	840	0.974359	-21.4	1	0.0917983	0.485	0	0	-6.5515	14	18	7	3UTR	MIRT636574	0	0
hsa-miR-4284	NM_207046	ENSA	638	656	0.974359	-21.4	1	0.0917983	0.485	0	0	-6.5515	14	18	7	3UTR	MIRT636574	0	0
hsa-miR-4284	NM_207045	ENSA	686	704	0.974359	-21.4	1	0.0917983	0.485	0	0	-6.5515	14	18	7	3UTR	MIRT636574	0	0
hsa-miR-4284	NM_000923	PDE4C	3969	3987	0.989011	-22.3	1	3.43593e-06	0.382	0	0	-6.09222	13	18	7	3UTR	MIRT626047	0	0
hsa-miR-4284	NM_001098818	PDE4C	3694	3712	0.989011	-22.3	1	3.43593e-06	0.382	0	0	-6.09222	13	18	7	3UTR	MIRT626047	0	0
hsa-miR-4284	NM_001098819	PDE4C	3747	3765	0.989011	-22.3	1	3.43593e-06	0.382	0	0	-6.09222	13	18	7	3UTR	MIRT626047	0	0
hsa-miR-4284	NM_147134	NFX1	3322	3339	1	-20.7	1	5.26756e-06	0.574	0	0	-9.83335	13	17	8	3UTR	MIRT647712	0	0
hsa-miR-4284	NM_006606	RBBP9	2089	2102	1	-22.2	1	8.55155e-05	0.574	0	0	-6.73374	12	13	12	3UTR	MIRT673415	0	0
hsa-miR-4284	NM_183397	PXMP4	2916	2937	1	-21.9	1	2.67226e-06	0.471	0	0	-8.42926	14	21	10	3UTR	MIRT785587	0	1
hsa-miR-4284	NM_007238	PXMP4	3115	3136	1	-21.9	1	2.67226e-06	0.471	0	0	-8.42926	14	21	10	3UTR	MIRT785587	0	1
hsa-miR-4284	NM_002895	RBL1	5648	5670	1	-21.6	1	2.85153e-05	0.574	0	0	-8.05661	16	22	6	3UTR	MIRT666710	0	0
hsa-miR-4284	XM_017007666	LIAS	1248	1269	1	-22.4	1	2.18954e-05	0.412	0	0	-7.14013	14	21	7	3UTR	MIRT664773	0	0
hsa-miR-4284	XM_006713990	LIAS	1119	1140	1	-22.4	1	2.18954e-05	0.412	0	0	-7.14013	14	21	7	3UTR	MIRT664773	0	0
hsa-miR-4284	NM_006859	LIAS	1555	1576	1	-22.4	1	2.18954e-05	0.412	0	0	-7.14013	14	21	7	3UTR	MIRT664773	0	0
hsa-miR-4284	NM_194451	LIAS	1443	1464	1	-22.4	1	2.18954e-05	0.412	0	0	-7.14013	14	21	7	3UTR	MIRT664773	0	0
hsa-miR-4284	NM_001278590	LIAS	1426	1447	1	-22.4	1	2.18954e-05	0.412	0	0	-7.14013	14	21	7	3UTR	MIRT664773	0	0
hsa-miR-4284	NM_001184700	UGDH	1978	1989	1	-19.5	1	1.90068e-05	0.426	0	0	-10.2546	10	11	10	3UTR	MIRT530214	0	1
hsa-miR-4284	NM_001184701	UGDH	2010	2021	1	-19.5	1	1.90068e-05	0.426	0	0	-10.2546	10	11	10	3UTR	MIRT530214	0	1
hsa-miR-4284	NM_003359	UGDH	2179	2190	1	-19.5	1	1.90068e-05	0.426	0	0	-10.2546	10	11	10	3UTR	MIRT530214	0	1
hsa-miR-4284	NM_001308824	SF3B1	1053	1080	1	-22.8	1	7.54032e-05	0.515	0	0	-12.408	12	18	8	3UTR	MIRT666444	0	0
hsa-miR-4284	NM_177538	CYP20A1	9566	9587	1	-21.9	1	5.03751e-05	0.471	0	0	-8.42926	14	21	10	3UTR	MIRT630496	0	1
hsa-miR-4284	XM_011511163	PLEKHM3	3646	3682	1	-19.9	1	0.0127252	0.529	0	0	-13.2236	10	12	10	3UTR	MIRT676428	0	0
hsa-miR-4284	XM_011511163	PLEKHM3	4168	4179	1	-19.2	1	0.0173254	0.441	0	0	-13.2236	10	11	10	3UTR	MIRT676428	0	0
hsa-miR-4284	NM_025243	SLC19A3	2504	2518	1	-19.4	1	7.85478e-05	0.515	0	0	-9.88195	12	14	8	3UTR	MIRT664863	0	0
hsa-miR-4284	XM_011511932	SLC19A3	2581	2595	1	-19.4	1	7.85478e-05	0.515	0	0	-9.88195	12	14	8	3UTR	MIRT664863	0	0
hsa-miR-4284	XM_011511931	SLC19A3	2759	2773	1	-19.4	1	7.85478e-05	0.515	0	0	-9.88195	12	14	8	3UTR	MIRT664863	0	0
hsa-miR-4284	NM_001077197	PDE11A	5158	5178	1	-20	1	3.68656e-05	0.588	0	0	-11.9435	14	20	7	3UTR	MIRT672366	0	0
hsa-miR-4284	NM_001077196	PDE11A	4628	4648	1	-20	1	3.68656e-05	0.588	0	0	-11.9435	14	20	7	3UTR	MIRT672366	0	0
hsa-miR-4284	NM_001195005	CFAP300	393	405	1	-18.2	1	0.00245603	0.588	0	0	-8.59573	11	12	11	3UTR	MIRT643549	0	0
hsa-miR-4284	NM_001969	EIF5	4527	4548	1	-20.6	1	0.00409275	0.5	0	0	-11.3749	12	21	7	3UTR	MIRT249232	0	0
hsa-miR-4284	NM_183004	EIF5	4384	4405	1	-20.6	1	0.00409275	0.5	0	0	-11.3749	12	21	7	3UTR	MIRT249232	0	0
hsa-miR-4284	NM_001243127	PACS2	4362	4412	1	-25.3	1	4.62944e-08	0.324	0	0	-4.67302	16	22	9	3UTR	MIRT609646	0	0
hsa-miR-4284	NM_001100913	PACS2	4885	4935	1	-25.3	1	4.62944e-08	0.324	0	0	-4.67302	16	22	9	3UTR	MIRT609646	0	0
hsa-miR-4284	NM_015197	PACS2	4840	4890	1	-25.3	1	4.62944e-08	0.324	0	0	-4.67302	16	22	9	3UTR	MIRT609646	0	0
hsa-miR-4284	NM_001142275	NIPA1	5770	5800	1	-20.3	1	0.0120267	0.529	0	0	-4.65016	16	30	8	3UTR	MIRT611113	0	0
hsa-miR-4284	NM_144599	NIPA1	5949	5979	1	-20.3	1	0.0120267	0.529	0	0	-4.65016	16	30	8	3UTR	MIRT611113	0	0
hsa-miR-4284	NM_017762	MTMR10	3137	3155	1	-19.7	0	1.45347e-07	0.706	0	0	-17.9033	11	18	8	3UTR	MIRT656062	0	0
hsa-miR-4284	NM_001284307	ZNF106	5332	5371	1	-23.7	1	1.11447e-05	0.5	0	0	-8.2379	13	16	9	3UTR	MIRT768382	0	0
hsa-miR-4284	NM_001284306	ZNF106	5317	5356	1	-23.7	1	1.11447e-05	0.5	0	0	-8.2379	13	16	9	3UTR	MIRT768382	0	0
hsa-miR-4284	NM_022473	ZNF106	7760	7799	1	-23.7	1	1.11447e-05	0.5	0	0	-8.2379	13	16	9	3UTR	MIRT768382	0	0
hsa-miR-4284	XM_005254591	ZNF106	7667	7706	1	-23.7	1	1.11447e-05	0.5	0	0	-8.2379	13	16	9	3UTR	MIRT768382	0	0
hsa-miR-4284	XM_017022485	ZNF106	5066	5105	1	-23.7	1	1.11447e-05	0.5	0	0	-8.2379	13	16	9	3UTR	MIRT768382	0	0
hsa-miR-4284	NM_152455	ZSCAN29	3679	3700	1	-21.9	1	0.000378919	0.456	0	0	-8.42926	14	21	10	3UTR	MIRT672880	0	0
hsa-miR-4284	NM_001301212	TRPM7	9111	9132	1	-21.9	1	0.000264084	0.5	0	0	-8.42926	14	21	10	3UTR	MIRT652138	0	1
hsa-miR-4284	NM_017672	TRPM7	9114	9135	1	-21.9	1	0.000264084	0.5	0	0	-8.42926	14	21	10	3UTR	MIRT652138	0	1
hsa-miR-4284	NM_001257409	IKZF3	2948	2969	1	-21.9	1	0.00034461	0.529	0	0	-8.42926	14	21	10	3UTR	MIRT638563	0	1
hsa-miR-4284	NM_001257408	IKZF3	3065	3086	1	-21.9	1	0.00034461	0.529	0	0	-8.42926	14	21	10	3UTR	MIRT638563	0	1
hsa-miR-4284	NM_001257413	IKZF3	2504	2525	1	-21.9	1	0.00034461	0.529	0	0	-8.42926	14	21	10	3UTR	MIRT638563	0	1
hsa-miR-4284	NM_001257412	IKZF3	2621	2642	1	-21.9	1	0.00034461	0.529	0	0	-8.42926	14	21	10	3UTR	MIRT638563	0	1
hsa-miR-4284	NM_001257411	IKZF3	2738	2759	1	-21.9	1	0.00034461	0.529	0	0	-8.42926	14	21	10	3UTR	MIRT638563	0	1
hsa-miR-4284	NM_001257410	IKZF3	2906	2927	1	-21.9	1	0.00034461	0.529	0	0	-8.42926	14	21	10	3UTR	MIRT638563	0	1
hsa-miR-4284	NM_001257414	IKZF3	2765	2786	1	-21.9	1	0.00034461	0.529	0	0	-8.42926	14	21	10	3UTR	MIRT638563	0	1
hsa-miR-4284	NM_183231	IKZF3	2882	2903	1	-21.9	1	0.00034461	0.529	0	0	-8.42926	14	21	10	3UTR	MIRT638563	0	1
hsa-miR-4284	NM_183228	IKZF3	2999	3020	1	-21.9	1	0.00034461	0.529	0	0	-8.42926	14	21	10	3UTR	MIRT638563	0	1
hsa-miR-4284	NM_183232	IKZF3	2933	2954	1	-21.9	1	0.00034461	0.529	0	0	-8.42926	14	21	10	3UTR	MIRT638563	0	1
hsa-miR-4284	NM_183229	IKZF3	3050	3071	1	-21.9	1	0.00034461	0.529	0	0	-8.42926	14	21	10	3UTR	MIRT638563	0	1
hsa-miR-4284	NM_183230	IKZF3	3050	3071	1	-21.9	1	0.00034461	0.529	0	0	-8.42926	14	21	10	3UTR	MIRT638563	0	1
hsa-miR-4284	NM_012481	IKZF3	3167	3188	1	-21.9	1	0.00034461	0.529	0	0	-8.42926	14	21	10	3UTR	MIRT638563	0	1
hsa-miR-4284	NM_001284514	IKZF3	3293	3314	1	-21.9	1	0.00034461	0.529	0	0	-8.42926	14	21	10	3UTR	MIRT638563	0	1
hsa-miR-4284	NM_001284516	IKZF3	2737	2758	1	-21.9	1	0.00034461	0.529	0	0	-8.42926	14	21	10	3UTR	MIRT638563	0	1
hsa-miR-4284	NM_000212	ITGB3	4506	4527	1	-24.8	1	0.000215527	0.544	0	0	-10.1092	16	21	7	3UTR	MIRT677978	0	0
hsa-miR-4284	NM_001330262	NFE2L1	3151	3169	1	-22.3	1	0.0227272	0.426	0	0	-5.33701	14	18	9	3UTR	MIRT667224	0	0
hsa-miR-4284	NM_003204	NFE2L1	3222	3240	1	-22.3	1	0.0227272	0.426	0	0	-5.33701	14	18	9	3UTR	MIRT667224	0	0
hsa-miR-4284	XM_005257411	NFE2L1	3134	3152	1	-22.3	1	0.0227272	0.426	0	0	-5.33701	14	18	9	3UTR	MIRT667224	0	0
hsa-miR-4284	NM_014897	ZNF652	3108	3122	1	-19.9	1	0.000357564	0.529	0	0	-9.06111	13	14	13	3UTR	MIRT674867	0	0
hsa-miR-4284	NM_001145365	ZNF652	3253	3267	1	-19.9	1	0.000357564	0.529	0	0	-9.06111	13	14	13	3UTR	MIRT674867	0	0
hsa-miR-4284	XM_024450656	ZNF652	2660	2674	1	-19.9	1	0.000357564	0.529	0	0	-9.06111	13	14	13	3UTR	MIRT674867	0	0
hsa-miR-4284	NM_001039211	ATAD3C	3179	3196	1	-21.7	1	4.41526e-05	0.412	0	0	-7.57093	14	17	9	3UTR	MIRT645035	0	0
hsa-miR-4284	NM_213566	DFFA	926	964	1	-24.1	1	2.37763e-05	0.5	0	0	-6.14858	13	15	13	3UTR	MIRT768377	0	0
hsa-miR-4284	NM_018941	CLN8	3798	3814	1	-23.7	1	2.23141e-07	0.353	0	0	-5.45975	14	16	12	3UTR	MIRT489237	0	0
hsa-miR-4284	NM_018941	CLN8	4741	4761	1	-24	1	0.000134636	0.485	0	0	-8.05661	15	20	9	3UTR	MIRT489237	0	0
hsa-miR-4284	NM_003099	SNX1	4932	4953	1	-21.9	1	8.90786e-05	0.515	0	0	-8.42926	14	21	10	3UTR	MIRT675029	0	0
hsa-miR-4284	NM_001242933	SNX1	4458	4479	1	-21.9	1	8.90786e-05	0.515	0	0	-8.42926	14	21	10	3UTR	MIRT675029	0	0
hsa-miR-4284	NM_148955	SNX1	4737	4758	1	-21.9	1	8.90786e-05	0.515	0	0	-8.42926	14	21	10	3UTR	MIRT675029	0	0
hsa-miR-4284	NM_022767	AEN	1218	1241	1	-23.2	1	0.0107345	0.324	0	0	-7.14013	16	23	7	3UTR	MIRT672086	0	0
hsa-miR-4284	NM_152924	ABHD2	4065	4085	1	-24.5	1	1.99399e-06	0.353	0	0	-8.82806	16	20	10	3UTR	MIRT669696	0	0
hsa-miR-4284	NM_018304	PRR11	4649	4669	1	-24.3	1	0.00104707	0.485	0	0	-8.05661	15	20	9	3UTR	MIRT626816	0	1
hsa-miR-4284	NM_018304	PRR11	5987	6007	1	-24.3	1	0.000875584	0.485	0	0	-8.05661	15	20	9	3UTR	MIRT626816	0	1
hsa-miR-4284	NM_002737	PRKCA	2528	2544	1	-22.9	1	4.05775e-05	0.397	0	0	-8.09519	13	16	7	3UTR	MIRT700608	0	0
hsa-miR-4284	NM_004035	ACOX1	5120	5131	1	-19.5	1	0.00453233	0.485	0	0	-10.2546	10	11	10	3UTR	MIRT711299	0	0
hsa-miR-4284	NM_007292	ACOX1	5120	5131	1	-19.5	1	0.00453233	0.485	0	0	-10.2546	10	11	10	3UTR	MIRT711299	0	0
hsa-miR-4284	NM_032591	SLC9A7	3366	3387	1	-21.9	1	1.1048e-05	0.456	0	0	-8.42926	14	21	10	3UTR	MIRT670529	0	0
hsa-miR-4284	NM_001257291	SLC9A7	3369	3390	1	-21.9	1	1.1048e-05	0.456	0	0	-8.42926	14	21	10	3UTR	MIRT670529	0	0
hsa-miR-4284	NM_001286074	TAF1	6477	6496	1	-20.2	1	2.67978e-05	0.515	0	0	-10.1172	14	19	6	3UTR	MIRT673005	0	0
hsa-miR-4284	NM_004606	TAF1	6471	6490	1	-20.2	1	2.67978e-05	0.515	0	0	-10.1172	14	19	6	3UTR	MIRT673005	0	0
hsa-miR-4284	NM_138923	TAF1	6408	6427	1	-20.2	1	2.67978e-05	0.515	0	0	-10.1172	14	19	6	3UTR	MIRT673005	0	0
hsa-miR-4284	NM_006006	ZBTB16	2825	2841	1	-23.3	1	2.97734e-05	0.353	0	0	-9.48565	12	16	7	3UTR	MIRT651389	0	0
hsa-miR-4284	NM_001018011	ZBTB16	2609	2625	1	-23.3	1	2.97734e-05	0.353	0	0	-9.48565	12	16	7	3UTR	MIRT651389	0	0
hsa-miR-4284	NM_001244682	POU2F3	2669	2690	1	-21.9	1	1.96374e-05	0.368	0	0	-8.42926	14	21	10	3UTR	MIRT672456	0	0
hsa-miR-4284	NM_014352	POU2F3	2779	2800	1	-21.9	1	1.96374e-05	0.368	0	0	-8.42926	14	21	10	3UTR	MIRT672456	0	0
hsa-miR-4284	NM_013302	EEF2K	3214	3235	1	-21.9	1	0.000145653	0.485	0	0	-8.42926	14	21	10	3UTR	MIRT768378	0	1
hsa-miR-4284	NM_000294	PHKG2	3142	3163	1	-21.9	1	2.65083e-05	0.426	0	0	-8.42926	14	21	10	3UTR	MIRT634421	0	1
hsa-miR-4284	NM_000961	PTGIS	4601	4622	1	-21.9	1	6.15705e-05	0.456	0	0	-8.42926	14	21	10	3UTR	MIRT670997	0	0
hsa-miR-4284	NM_012469	PRPF6	3020	3039	1	-20.5	1	8.60989e-06	0.324	0	0	-9.45376	15	19	9	3UTR	MIRT633328	0	0
hsa-miR-4284	NM_001142269	GGCX	4196	4217	1	-21.9	1	1.13727e-05	0.456	0	0	-8.42926	14	21	10	3UTR	MIRT638658	0	0
hsa-miR-4284	NM_000821	GGCX	4367	4388	1	-21.9	1	1.13727e-05	0.456	0	0	-8.42926	14	21	10	3UTR	MIRT638658	0	0
hsa-miR-4284	NM_017623	CNNM3	2190	2211	1	-22.7	1	6.99649e-05	0.382	0	0	-4.84971	16	21	7	3UTR	MIRT662784	0	0
hsa-miR-4284	NM_199078	CNNM3	2046	2067	1	-22.7	1	6.99649e-05	0.382	0	0	-4.84971	16	21	7	3UTR	MIRT662784	0	0
hsa-miR-4284	NM_019014	POLR1B	5096	5107	1	-19.5	1	1.40573e-05	0.456	0	0	-10.2546	10	11	10	3UTR	MIRT674320	0	0
hsa-miR-4284	NM_001282774	POLR1B	4547	4558	1	-19.5	1	1.40573e-05	0.456	0	0	-10.2546	10	11	10	3UTR	MIRT674320	0	0
hsa-miR-4284	NM_001137604	POLR1B	4928	4939	1	-19.5	1	1.40573e-05	0.456	0	0	-10.2546	10	11	10	3UTR	MIRT674320	0	0
hsa-miR-4284	NM_001282776	POLR1B	4648	4659	1	-19.5	1	1.40573e-05	0.456	0	0	-10.2546	10	11	10	3UTR	MIRT674320	0	0
hsa-miR-4284	NM_020205	OTUD7B	6050	6064	1	-23.9	1	0.00935325	0.515	0	0	-6.19951	13	14	13	3UTR	MIRT687299	0	0
hsa-miR-4284	NM_020205	OTUD7B	3221	3238	1	-23	1	0.068163	0.382	0	0	-6.01339	13	17	7	3UTR	MIRT687299	0	0
hsa-miR-4284	NM_001193434	PLEKHS1	3142	3158	1	-20.2	1	0.000232148	0.588	0	0	-8.3038	13	16	9	3UTR	MIRT671923	0	0
hsa-miR-4284	NM_001193435	PLEKHS1	2946	2962	1	-20.2	1	0.000232148	0.588	0	0	-8.3038	13	16	9	3UTR	MIRT671923	0	0
hsa-miR-4284	NM_024889	PLEKHS1	2948	2964	1	-20.2	1	0.000232148	0.588	0	0	-8.3038	13	16	9	3UTR	MIRT671923	0	0
hsa-miR-4284	NM_017659	QPCTL	1916	1937	1	-21.9	1	3.03628e-06	0.456	0	0	-8.42926	14	21	10	3UTR	MIRT687129	0	1
hsa-miR-4284	NM_001163377	QPCTL	1634	1655	1	-21.9	1	3.03628e-06	0.456	0	0	-8.42926	14	21	10	3UTR	MIRT687129	0	1
hsa-miR-4284	NM_005628	SLC1A5	2643	2662	1	-21.7	1	0.0253185	0.485	0	0	-12.5671	15	19	6	3UTR	MIRT625114	0	0
hsa-miR-4284	NM_001145144	SLC1A5	1507	1526	1	-21.7	1	0.0253185	0.485	0	0	-12.5671	15	19	6	3UTR	MIRT625114	0	0
hsa-miR-4284	NM_001145145	SLC1A5	1697	1716	1	-21.7	1	0.0253185	0.485	0	0	-12.5671	15	19	6	3UTR	MIRT625114	0	0
hsa-miR-4284	NM_006927	ST3GAL2	3635	3655	1	-22.8	1	2.23527e-06	0.485	0	0	-6.28309	15	20	8	3UTR	MIRT635481	0	0
hsa-miR-4284	NM_012426	SF3B3	6501	6522	1	-21.9	1	0.000117217	0.544	0	0	-8.42926	14	21	10	3UTR	MIRT666442	0	0
hsa-miR-4284	NM_052928	SMYD4	3141	3179	1	-25.2	1	0.000177056	0.368	0	0	-4.84971	16	38	9	3UTR	MIRT664244	0	0
hsa-miR-4284	NM_052928	SMYD4	3403	3425	1	-23.1	1	8.4984e-05	0.485	0	0	-10.8871	15	22	7	3UTR	MIRT664244	0	0
hsa-miR-4284	NM_002898	RBMS2	4191	4212	1	-24.4	1	0.0010212	0.5	0	0	-5.48126	17	21	6	3UTR	MIRT633941	0	1
hsa-miR-4284	NM_002898	RBMS2	3667	3683	1	-22.6	1	0.0312035	0.5	0	0	-7.70133	13	16	7	3UTR	MIRT633941	0	1
hsa-miR-4284	XM_017019778	RBMS2	3499	3520	1	-24.4	1	0.0010212	0.5	0	0	-5.48126	17	21	6	3UTR	MIRT633941	0	1
hsa-miR-4284	XM_017019778	RBMS2	2975	2991	1	-22.6	1	0.0312035	0.5	0	0	-7.70133	13	16	7	3UTR	MIRT633941	0	1
hsa-miR-4284	XM_017019778	RBMS2	4680	4692	1	-19.8	1	0.000121191	0.559	0	0	-10.3988	11	12	11	3UTR	MIRT633941	0	1
hsa-miR-4284	NM_018279	TMEM19	3189	3200	1	-20.1	1	0.0210248	0.515	0	0	-10.2546	10	11	10	3UTR	MIRT649385	0	1
hsa-miR-4284	NM_014574	STRN3	2735	2778	1	-25.6	1	7.4732e-07	0.574	0	0	-8.34077	15	19	7	3UTR	MIRT632352	0	0
hsa-miR-4284	NM_001079519	FAM177A1	1874	1889	1	-18.5	1	0.00456825	0.559	0	0	-9.86134	13	15	8	3UTR	MIRT658424	0	0
hsa-miR-4284	NM_032352	BRMS1L	1722	1764	1	-21.4	1	0.0170424	0.691	0	0	-4.957	16	42	11	3UTR	MIRT672545	0	0
hsa-miR-4284	NM_012431	SEMA3E	3468	3485	1	-19	1	0.00881241	0.588	0	0	-6.57681	13	17	7	3UTR	MIRT648118	0	0
hsa-miR-4284	NM_001178129	SEMA3E	2832	2849	1	-19	1	0.00881241	0.588	0	0	-6.57681	13	17	7	3UTR	MIRT648118	0	0
hsa-miR-4284	NM_001178139	TFDP2	6015	6036	1	-21.9	1	0.000191699	0.471	0	0	-8.42926	14	21	10	3UTR	MIRT633355	0	0
hsa-miR-4284	NM_001178138	TFDP2	6053	6074	1	-21.9	1	0.000191699	0.471	0	0	-8.42926	14	21	10	3UTR	MIRT633355	0	0
hsa-miR-4284	NM_001178142	TFDP2	5292	5313	1	-21.9	1	0.000191699	0.471	0	0	-8.42926	14	21	10	3UTR	MIRT633355	0	0
hsa-miR-4284	NM_001178142	TFDP2	3615	3631	1	-21.4	1	9.05246e-05	0.529	0	0	-6.50069	14	16	10	3UTR	MIRT633355	0	0
hsa-miR-4284	NM_001178141	TFDP2	5444	5465	1	-21.9	1	0.000191699	0.471	0	0	-8.42926	14	21	10	3UTR	MIRT633355	0	0
hsa-miR-4284	NM_001178141	TFDP2	3767	3783	1	-21.4	1	9.05246e-05	0.529	0	0	-6.50069	14	16	10	3UTR	MIRT633355	0	0
hsa-miR-4284	NM_006286	TFDP2	5569	5590	1	-21.9	1	0.000191699	0.471	0	0	-8.42926	14	21	10	3UTR	MIRT633355	0	0
hsa-miR-4284	NM_006286	TFDP2	3892	3908	1	-21.4	1	9.05246e-05	0.529	0	0	-6.50069	14	16	10	3UTR	MIRT633355	0	0
hsa-miR-4284	XM_024453729	TFDP2	5511	5532	1	-21.9	1	0.000191699	0.471	0	0	-8.42926	14	21	10	3UTR	MIRT633355	0	0
hsa-miR-4284	XM_024453729	TFDP2	3834	3850	1	-21.4	1	9.05246e-05	0.529	0	0	-6.50069	14	16	10	3UTR	MIRT633355	0	0
hsa-miR-4284	NM_001178140	TFDP2	5511	5532	1	-21.9	1	0.000191699	0.471	0	0	-8.42926	14	21	10	3UTR	MIRT633355	0	0
hsa-miR-4284	NM_001178140	TFDP2	3834	3850	1	-21.4	1	9.05246e-05	0.529	0	0	-6.50069	14	16	10	3UTR	MIRT633355	0	0
hsa-miR-4284	NM_002886	RAP2B	7211	7232	1	-21.9	1	1.48313e-05	0.485	0	0	-8.42926	14	21	10	3UTR	MIRT675935	0	0
hsa-miR-4284	NM_001204401	XIAP	2406	2421	1	-22.1	1	5.44092e-08	0.397	0	0	-9.88445	14	15	14	3UTR	MIRT676861	0	1
hsa-miR-4284	NM_001167	XIAP	2439	2454	1	-22.1	1	5.44092e-08	0.397	0	0	-9.88445	14	15	14	3UTR	MIRT676861	0	1
hsa-miR-4284	NM_022098	XPNPEP3	6303	6324	1	-21.9	1	1.1239e-05	0.441	0	0	-8.42926	14	21	10	3UTR	MIRT630810	0	1
hsa-miR-4284	NM_001204827	XPNPEP3	1280	1300	1	-20.1	1	0.0154295	0.515	0	0	-7.38222	14	20	6	3UTR	MIRT630810	0	1
hsa-miR-4284	NM_001258432	NDRG1	2430	2448	1	-22.4	1	1.31598e-05	0.426	0	0	-7.71518	13	18	7	3UTR	MIRT675152	0	0
hsa-miR-4284	NM_001258433	NDRG1	2441	2459	1	-22.4	1	1.31598e-05	0.426	0	0	-7.71518	13	18	7	3UTR	MIRT675152	0	0
hsa-miR-4284	NM_006096	NDRG1	2547	2565	1	-22.4	1	1.31598e-05	0.426	0	0	-7.71518	13	18	7	3UTR	MIRT675152	0	0
hsa-miR-4284	NM_001135242	NDRG1	2944	2962	1	-22.4	1	1.31598e-05	0.426	0	0	-7.71518	13	18	7	3UTR	MIRT675152	0	0
hsa-miR-4284	NM_001010915	HACD4	2367	2395	1	-19.9	1	0.011471	0.529	0	0	-8.05661	16	28	8	3UTR	MIRT643081	0	0
hsa-miR-4284	NM_000565	IL6R	4343	4360	1	-21.3	1	6.73175e-05	0.618	0	0	-10.6033	13	17	7	3UTR	MIRT687886	0	1
hsa-miR-4284	NM_181359	IL6R	4249	4266	1	-21.3	1	6.73175e-05	0.618	0	0	-10.6033	13	17	7	3UTR	MIRT687886	0	1
hsa-miR-4284	NM_001206866	IL6R	1630	1651	1	-23.6	1	4.94872e-05	0.574	0	0	-5.08246	15	21	11	3UTR	MIRT687886	0	1
hsa-miR-4284	NM_001206866	IL6R	1932	1953	1	-21.9	1	2.92545e-06	0.5	0	0	-8.42926	14	21	10	3UTR	MIRT687886	0	1
hsa-miR-4284	NM_181846	ZSCAN22	2337	2348	1	-18.7	1	0.0137936	0.471	0	0	-13.2236	10	11	10	3UTR	MIRT670513	0	1
hsa-miR-4284	NM_001284252	GUCD1	2755	2775	1	-23	1	8.00613e-08	0.397	0	0	-8.34077	15	20	8	3UTR	MIRT523336	0	1
hsa-miR-4284	NM_001284251	GUCD1	2758	2778	1	-23	1	8.00613e-08	0.397	0	0	-8.34077	15	20	8	3UTR	MIRT523336	0	1
hsa-miR-4284	NM_001284257	GUCD1	2551	2571	1	-23	1	8.00613e-08	0.397	0	0	-8.34077	15	20	8	3UTR	MIRT523336	0	1
hsa-miR-4284	NM_001284256	GUCD1	2554	2574	1	-23	1	8.00613e-08	0.397	0	0	-8.34077	15	20	8	3UTR	MIRT523336	0	1
hsa-miR-4284	NM_001284254	GUCD1	2793	2813	1	-23	1	8.00613e-08	0.397	0	0	-8.34077	15	20	8	3UTR	MIRT523336	0	1
hsa-miR-4284	NM_031444	GUCD1	2796	2816	1	-23	1	8.00613e-08	0.397	0	0	-8.34077	15	20	8	3UTR	MIRT523336	0	1
hsa-miR-4284	NM_004175	SNRPD3	3644	3665	1	-21.9	1	0.00029433	0.426	0	0	-8.42926	14	21	10	3UTR	MIRT628983	0	1
hsa-miR-4284	NM_145343	APOL1	2689	2716	1	-22.8	1	0.000341012	0.456	0	0	-3.93757	17	27	7	3UTR	MIRT690953	0	0
hsa-miR-4284	NM_001136540	APOL1	2574	2601	1	-22.8	1	0.000341012	0.456	0	0	-3.93757	17	27	7	3UTR	MIRT690953	0	0
hsa-miR-4284	NM_003661	APOL1	2535	2562	1	-22.8	1	0.000341012	0.456	0	0	-3.93757	17	27	7	3UTR	MIRT690953	0	0
hsa-miR-4284	NM_001136541	APOL1	2481	2508	1	-22.8	1	0.000341012	0.456	0	0	-3.93757	17	27	7	3UTR	MIRT690953	0	0
hsa-miR-4284	NM_031910	C1QTNF6	1663	1684	1	-21.9	1	5.06718e-05	0.485	0	0	-8.42926	14	21	10	3UTR	MIRT631699	0	0
hsa-miR-4284	NM_001098844	TMEM236	2156	2167	1	-19.5	1	0.000340923	0.485	0	0	-10.2546	10	11	10	3UTR	MIRT665775	0	0
hsa-miR-4284	NM_207371	SKIDA1	5428	5479	1	-25.2	1	0.00205004	0.574	0	0	-4.67302	17	36	9	3UTR	MIRT720978	0	1
hsa-miR-4284	NM_207371	SKIDA1	5584	5609	1	-24	1	0.000494621	0.662	0	0	-9.06125	14	16	14	3UTR	MIRT720978	0	1
hsa-miR-4284	NM_001355444	ZNF487	2086	2103	1	-20.1	0	7.25896e-08	0.562	0	0	-17.9033	11	17	8	3UTR	MIRT629319	0	0
hsa-miR-4284	NM_001172632	OLR1	1560	1577	1	-22.1	1	0.000110468	0.603	0	0	-10.5882	15	17	10	3UTR	MIRT661401	0	0
hsa-miR-4284	NM_001172632	OLR1	1391	1411	1	-20.9	1	0.000146092	0.559	0	0	-6.53765	15	20	11	3UTR	MIRT661401	0	0
hsa-miR-4284	NM_001172633	OLR1	1584	1601	1	-22.1	1	0.000110468	0.603	0	0	-10.5882	15	17	10	3UTR	MIRT661401	0	0
hsa-miR-4284	NM_001172633	OLR1	1415	1435	1	-20.9	1	0.000146092	0.559	0	0	-6.53765	15	20	11	3UTR	MIRT661401	0	0
hsa-miR-4284	NM_002543	OLR1	1700	1717	1	-22.1	1	0.000110468	0.603	0	0	-10.5882	15	17	10	3UTR	MIRT661401	0	0
hsa-miR-4284	NM_002543	OLR1	1531	1551	1	-20.9	1	0.000146092	0.559	0	0	-6.53765	15	20	11	3UTR	MIRT661401	0	0
hsa-miR-4284	NM_015633	FGFR1OP2	2509	2525	1	-20	1	0.00450335	0.632	0	0	-6.50069	14	16	8	3UTR	MIRT642700	0	0
hsa-miR-4284	NM_001171887	FGFR1OP2	2395	2411	1	-20	1	0.00450335	0.632	0	0	-6.50069	14	16	8	3UTR	MIRT642700	0	0
hsa-miR-4284	NM_144973	DENND5B	6688	6707	1	-27.1	1	0.000184161	0.471	0	0	-5.48126	15	19	9	3UTR	MIRT618486	0	0
hsa-miR-4284	NM_001308339	DENND5B	6758	6777	1	-27.1	1	0.000184161	0.471	0	0	-5.48126	15	19	9	3UTR	MIRT618486	0	0
hsa-miR-4284	NM_003999	OSMR	4679	4690	1	-19.5	1	0.00055676	0.485	0	0	-10.2546	10	11	10	3UTR	MIRT632638	0	0
hsa-miR-4284	NM_019072	SGTB	3030	3041	1	-19.5	1	0.000148584	0.485	0	0	-10.2546	10	11	10	3UTR	MIRT632457	0	0
hsa-miR-4284	NM_145034	TOR1AIP2	6852	6889	1	-20.6	1	0.000479423	0.574	0	0	-7.05204	12	14	12	3UTR	MIRT634628	0	0
hsa-miR-4284	NM_001199260	TOR1AIP2	7271	7308	1	-20.6	1	0.000479423	0.574	0	0	-7.05204	12	14	12	3UTR	MIRT634628	0	0
hsa-miR-4284	NM_002644	PIGR	3668	3689	1	-21.6	1	0.000166039	0.574	0	0	-8.42926	14	21	10	3UTR	MIRT629571	0	0
hsa-miR-4284	NM_001037165	FOXK1	8212	8232	1	-25.2	1	0.000214706	0.441	0	0	-6.46921	15	20	9	3UTR	MIRT675953	0	1
hsa-miR-4284	NM_001278593	ALDH6A1	3474	3495	1	-21.9	1	0.000146601	0.426	0	0	-8.42926	14	21	10	3UTR	MIRT660755	0	0
hsa-miR-4284	NM_005589	ALDH6A1	3513	3534	1	-21.9	1	0.000146601	0.426	0	0	-8.42926	14	21	10	3UTR	MIRT660755	0	0
hsa-miR-4284	NM_198484	ZNF621	7060	7079	1	-24	1	0.000283352	0.529	0	0	-8.79206	16	19	9	3UTR	MIRT630834	0	0
hsa-miR-4284	NM_198484	ZNF621	1880	1904	1	-21.9	1	0.000374864	0.382	0	0	-4.67302	17	24	10	3UTR	MIRT630834	0	0
hsa-miR-4284	NM_001287245	ZNF621	981	1000	1	-24	1	0.000283352	0.529	0	0	-8.79206	16	19	9	3UTR	MIRT630834	0	0
hsa-miR-4284	NM_001098414	ZNF621	6824	6843	1	-24	1	0.000283352	0.529	0	0	-8.79206	16	19	9	3UTR	MIRT630834	0	0
hsa-miR-4284	NM_001098414	ZNF621	1644	1668	1	-21.9	1	0.000374864	0.382	0	0	-4.67302	17	24	10	3UTR	MIRT630834	0	0
hsa-miR-4284	NM_025151	RAB11FIP1	3151	3172	1	-20.3	1	0.000146934	0.485	0	0	-9.6003	15	21	7	3UTR	MIRT627785	0	0
hsa-miR-4284	NM_001002814	RAB11FIP1	5053	5074	1	-20.3	1	0.000146934	0.485	0	0	-9.6003	15	21	7	3UTR	MIRT627785	0	0
hsa-miR-4284	XM_017013719	PLEKHA2	3900	3921	1	-21.9	1	0.000146906	0.515	0	0	-8.42926	14	21	10	3UTR	MIRT635141	0	1
hsa-miR-4284	NM_005914	MCM4	4491	4502	1	-19.5	1	0.000183415	0.559	0	0	-10.2546	10	11	10	3UTR	MIRT642983	0	1
hsa-miR-4284	NM_182746	MCM4	4375	4386	1	-19.5	1	0.000183415	0.559	0	0	-10.2546	10	11	10	3UTR	MIRT642983	0	1
hsa-miR-4284	NM_018126	TMEM33	5894	5915	1	-21.9	1	3.62858e-05	0.456	0	0	-8.42926	14	21	10	3UTR	MIRT541712	0	1
hsa-miR-4284	NM_001166498	HPSE	2085	2106	1	-21.9	1	8.29292e-05	0.515	0	0	-8.42926	14	21	10	3UTR	MIRT673605	0	1
hsa-miR-4284	NM_006665	HPSE	2307	2328	1	-21.9	1	8.29292e-05	0.515	0	0	-8.42926	14	21	10	3UTR	MIRT673605	0	1
hsa-miR-4284	NM_001098540	HPSE	2269	2290	1	-21.9	1	8.29292e-05	0.515	0	0	-8.42926	14	21	10	3UTR	MIRT673605	0	1
hsa-miR-4284	NM_001199830	HPSE	2027	2048	1	-21.9	1	8.29292e-05	0.515	0	0	-8.42926	14	21	10	3UTR	MIRT673605	0	1
hsa-miR-4284	NM_001199563	BVES	2982	2996	1	-18.8	1	0.000287945	0.603	0	0	-8.13185	11	14	6	3UTR	MIRT670639	0	0
hsa-miR-4284	NM_007073	BVES	2852	2866	1	-18.8	1	0.000287945	0.603	0	0	-8.13185	11	14	6	3UTR	MIRT670639	0	0
hsa-miR-4284	NM_147147	BVES	2922	2936	1	-18.8	1	0.000287945	0.603	0	0	-8.13185	11	14	6	3UTR	MIRT670639	0	0
hsa-miR-4284	NM_001164281	TRAF3IP2	3831	3852	1	-21.9	1	5.46533e-05	0.471	0	0	-8.42926	14	21	10	3UTR	MIRT631570	0	1
hsa-miR-4284	NM_001164281	TRAF3IP2	5890	5908	1	-20.7	1	0.0192459	0.603	0	0	-6.40725	14	18	8	3UTR	MIRT631570	0	1
hsa-miR-4284	NM_147686	TRAF3IP2	3834	3855	1	-21.9	1	5.46533e-05	0.471	0	0	-8.42926	14	21	10	3UTR	MIRT631570	0	1
hsa-miR-4284	NM_147686	TRAF3IP2	5893	5911	1	-20.7	1	0.0192459	0.603	0	0	-6.40725	14	18	8	3UTR	MIRT631570	0	1
hsa-miR-4284	NM_001164283	TRAF3IP2	2113	2134	1	-21.9	1	5.46533e-05	0.471	0	0	-8.42926	14	21	10	3UTR	MIRT631570	0	1
hsa-miR-4284	NM_001164283	TRAF3IP2	4172	4190	1	-20.7	1	0.0192459	0.603	0	0	-6.40725	14	18	8	3UTR	MIRT631570	0	1
hsa-miR-4284	NM_016063	HDDC2	893	924	1	-18.1	1	0.00488992	0.603	0	0	-10.3988	11	13	11	3UTR	MIRT549512	0	0
hsa-miR-4284	NM_001030060	SAMD5	5391	5410	1	-24.2	1	6.91522e-05	0.544	0	0	-8.79206	16	19	9	3UTR	MIRT654024	0	0
hsa-miR-4284	NM_138785	GINM1	1378	1393	1	-19	1	0.000191782	0.471	0	0	-10.5886	12	15	7	3UTR	MIRT619347	0	0
hsa-miR-4284	NM_198887	NUP43	3755	3768	1	-21.4	1	0.00165594	0.588	0	0	-7.05204	12	13	12	3UTR	MIRT655670	0	1
hsa-miR-4284	NM_198887	NUP43	2040	2051	1	-19.5	1	3.38549e-05	0.5	0	0	-10.2546	10	11	10	3UTR	MIRT655670	0	1
hsa-miR-4284	NM_001201404	WASF2	3732	3749	1	-21.6	1	7.90017e-05	0.324	0	0	-12.2638	11	17	7	3UTR	MIRT785589	0	0
hsa-miR-4284	NM_006990	WASF2	4247	4264	1	-21.6	1	7.90017e-05	0.324	0	0	-12.2638	11	17	7	3UTR	MIRT785589	0	0
hsa-miR-4284	NM_203342	EPB41	4319	4340	1	-21.9	1	3.27646e-05	0.426	0	0	-8.42926	14	21	10	3UTR	MIRT638769	0	0
hsa-miR-4284	NM_001166005	EPB41	4281	4302	1	-21.9	1	3.27646e-05	0.426	0	0	-8.42926	14	21	10	3UTR	MIRT638769	0	0
hsa-miR-4284	NM_203343	EPB41	4014	4035	1	-21.9	1	3.27646e-05	0.426	0	0	-8.42926	14	21	10	3UTR	MIRT638769	0	0
hsa-miR-4284	NM_004437	EPB41	4143	4164	1	-21.9	1	3.27646e-05	0.426	0	0	-8.42926	14	21	10	3UTR	MIRT638769	0	0
hsa-miR-4284	NM_001166007	EPB41	4102	4123	1	-21.9	1	3.27646e-05	0.426	0	0	-8.42926	14	21	10	3UTR	MIRT638769	0	0
hsa-miR-4284	XM_017000586	EPB41	4287	4308	1	-21.9	1	3.27646e-05	0.426	0	0	-8.42926	14	21	10	3UTR	MIRT638769	0	0
hsa-miR-4284	NM_005610	RBBP4	6858	6869	1	-19.5	1	5.68823e-05	0.5	0	0	-10.2546	10	11	10	3UTR	MIRT673028	0	1
hsa-miR-4284	NM_001135255	RBBP4	6855	6866	1	-19.5	1	5.68823e-05	0.5	0	0	-10.2546	10	11	10	3UTR	MIRT673028	0	1
hsa-miR-4284	NM_001135256	RBBP4	6758	6769	1	-19.5	1	5.68823e-05	0.5	0	0	-10.2546	10	11	10	3UTR	MIRT673028	0	1
hsa-miR-4284	NM_000618	IGF1	1696	1713	1	-17.5	1	0.00292552	0.544	0	0	-12.7511	11	17	7	3UTR	MIRT632842	0	0
hsa-miR-4284	NM_001111283	IGF1	1745	1762	1	-17.5	1	0.00292552	0.544	0	0	-12.7511	11	17	7	3UTR	MIRT632842	0	0
hsa-miR-4284	NM_001111284	IGF1	1534	1551	1	-17.5	1	0.00292552	0.544	0	0	-12.7511	11	17	7	3UTR	MIRT632842	0	0
hsa-miR-4284	NM_139283	PPTC7	2968	2991	1	-20.8	1	6.47034e-05	0.441	0	0	-6.53765	14	16	14	3UTR	MIRT675005	0	0
hsa-miR-4284	NM_024738	C12orf49	4617	4633	1	-27.3	1	9.40197e-07	0.382	0	0	-4.99396	15	16	15	3UTR	MIRT669320	0	0
hsa-miR-4284	NM_024738	C12orf49	1080	1097	1	-22.7	1	0.000647902	0.368	0	0	-5.48126	15	17	13	3UTR	MIRT669320	0	0
hsa-miR-4284	NM_014171	CRIPT	1536	1547	1	-19.5	1	0.000160274	0.515	0	0	-10.2546	10	11	10	3UTR	MIRT665092	0	1
hsa-miR-4284	NM_001191028	TNPO3	4047	4063	1	-22.5	1	0.00144813	0.515	0	0	-9.89831	13	16	7	3UTR	MIRT515628	0	0
hsa-miR-4284	NM_012470	TNPO3	4239	4255	1	-22.5	1	0.00144813	0.515	0	0	-9.89831	13	16	7	3UTR	MIRT515628	0	0
hsa-miR-4284	NM_005989	AKR1D1	2147	2162	1	-19.3	1	1.38409e-05	0.5	0	0	-10.5886	12	15	7	3UTR	MIRT624760	0	0
hsa-miR-4284	NM_001190907	AKR1D1	2064	2079	1	-19.3	1	1.38409e-05	0.5	0	0	-10.5886	12	15	7	3UTR	MIRT624760	0	0
hsa-miR-4284	NM_001190906	AKR1D1	2024	2039	1	-19.3	1	1.38409e-05	0.5	0	0	-10.5886	12	15	7	3UTR	MIRT624760	0	0
hsa-miR-4284	NM_001244585	LUC7L2	2324	2335	1	-17.4	1	0.000169096	0.5	0	0	-13.2236	10	11	10	3UTR	MIRT667513	0	0
hsa-miR-4284	NM_001244584	C7orf55-LUC7L2	2600	2611	1	-17.4	1	0.000169096	0.5	0	0	-13.2236	10	11	10	3UTR	MIRT669230	0	0
hsa-miR-4284	NM_020714	ZNF490	2345	2366	1	-21.9	1	0.000158509	0.412	0	0	-8.42926	14	21	10	3UTR	MIRT672206	0	1
hsa-miR-4284	NM_021241	WIZ	3140	3180	1	-21.8	1	0.00349596	0.324	0	0	-12.8953	13	18	6	3UTR	MIRT670224	0	0
hsa-miR-4284	XM_011527931	NWD1	5590	5609	1	-22.6	1	2.67532e-07	0.618	0	0	-11.6528	15	19	7	3UTR	MIRT661519	0	0
hsa-miR-4284	NM_001007525	NWD1	5034	5053	1	-22.6	1	2.67532e-07	0.618	0	0	-11.6528	15	19	7	3UTR	MIRT661519	0	0
hsa-miR-4284	NM_025189	ZNF430	2039	2054	1	-19.3	1	0.000129725	0.471	0	0	-10.5886	12	15	7	3UTR	MIRT626829	0	0
hsa-miR-4284	NM_001330285	TMEM216	1163	1179	1	-18.4	1	0.000589049	0.471	0	0	-5.76291	13	16	9	3UTR	MIRT663669	0	0
hsa-miR-4284	NM_001173991	TMEM216	1158	1174	1	-18.4	1	0.000589049	0.471	0	0	-5.76291	13	16	9	3UTR	MIRT663669	0	0
hsa-miR-4284	NM_001173990	TMEM216	1149	1165	1	-18.4	1	0.000589049	0.471	0	0	-5.76291	13	16	9	3UTR	MIRT663669	0	0
hsa-miR-4284	NM_138471	SPINDOC	1821	1840	1	-20.9	1	0.00317253	0.441	0	0	-7.3076	14	19	7	3UTR	MIRT633163	0	0
hsa-miR-4284	NM_020961	METTL14	2095	2113	1	-18.8	1	0.000775899	0.574	0	0	-8.82806	14	18	7	3UTR	MIRT676712	0	0
hsa-miR-4284	NM_001122853	MYOZ3	1622	1637	1	-20.1	1	4.32699e-05	0.426	0	0	-10.5886	12	15	7	3UTR	MIRT648425	0	0
hsa-miR-4284	NM_133371	MYOZ3	1274	1289	1	-20.1	1	4.32699e-05	0.426	0	0	-10.5886	12	15	7	3UTR	MIRT648425	0	0
hsa-miR-4284	NM_018047	RBM22	1502	1512	1	-16.8	1	6.80805e-07	0.529	0	0	-11.4183	9	10	9	3UTR	MIRT671014	0	0
hsa-miR-4284	NM_015621	CCDC69	1779	1814	1	-23.3	1	3.72587e-05	0.441	0	0	-4.90607	14	17	8	3UTR	MIRT785584	0	0
hsa-miR-4284	NM_006425	SLU7	3322	3334	1	-17.9	1	0.00345284	0.603	0	0	-6.78234	11	12	11	3UTR	MIRT673710	0	0
hsa-miR-4284	NM_145266	NUDCD2	2723	2761	1	-22.1	1	7.72608e-05	0.441	0	0	-8.42926	14	22	10	3UTR	MIRT673676	0	0
hsa-miR-4284	NM_145266	NUDCD2	7779	7800	1	-21.9	1	1.16098e-05	0.471	0	0	-8.42926	14	21	10	3UTR	MIRT673676	0	0
hsa-miR-4284	NM_003945	ATP6V0E1	743	785	1	-21.3	1	0.000340337	0.5	0	0	-7.65065	15	42	10	3UTR	MIRT671252	0	0
hsa-miR-4284	NM_006371	CRTAP	3486	3500	1	-21.7	1	1.07156e-05	0.397	0	0	-8.85129	13	14	13	3UTR	MIRT478802	0	1
hsa-miR-4284	NM_006371	CRTAP	2795	2816	1	-21.5	1	7.59555e-06	0.382	0	0	-5.48126	15	21	7	3UTR	MIRT478802	0	1
hsa-miR-4284	NM_007054	KIF3A	5160	5181	1	-21.9	1	0.000138216	0.412	0	0	-8.42926	14	21	10	3UTR	MIRT674572	0	0
hsa-miR-4284	NM_001300792	KIF3A	5169	5190	1	-21.9	1	0.000138216	0.412	0	0	-8.42926	14	21	10	3UTR	MIRT674572	0	0
hsa-miR-4284	NM_001300791	KIF3A	5241	5262	1	-21.9	1	0.000138216	0.412	0	0	-8.42926	14	21	10	3UTR	MIRT674572	0	0
hsa-miR-4284	NM_001424	EMP2	3484	3500	1	-20.7	1	5.20177e-07	0.412	0	0	-9.09819	12	16	6	3UTR	MIRT629560	0	0
hsa-miR-4284	XM_006720864	EMP2	3478	3494	1	-20.7	1	5.20177e-07	0.412	0	0	-9.09819	12	16	6	3UTR	MIRT629560	0	0
hsa-miR-4284	NM_001256267	MYPN	4717	4732	1	-20.2	1	0.000895626	0.618	0	0	-8.6389	11	15	6	3UTR	MIRT678399	0	0
hsa-miR-4284	NM_001256268	MYPN	5126	5141	1	-20.2	1	0.000895626	0.618	0	0	-8.6389	11	15	6	3UTR	MIRT678399	0	0
hsa-miR-4284	NM_032578	MYPN	4822	4837	1	-20.2	1	0.000895626	0.618	0	0	-8.6389	11	15	6	3UTR	MIRT678399	0	0
hsa-miR-4284	NM_001351267	TSPAN14	4972	4991	1	-25.1	1	0.0018089	0.368	0	0	-6.9696	15	19	8	3UTR	MIRT631190	0	1
hsa-miR-4284	NM_030927	TSPAN14	4791	4810	1	-25.1	1	0.0018089	0.368	0	0	-6.9696	15	19	8	3UTR	MIRT631190	0	1
hsa-miR-4284	NM_001128309	TSPAN14	4422	4441	1	-25.1	1	0.0018089	0.368	0	0	-6.9696	15	19	8	3UTR	MIRT631190	0	1
hsa-miR-4284	NM_006612	KIF1C	4657	4679	1	-22.7	1	3.99386e-07	0.382	0	0	-8.42926	15	22	10	3UTR	MIRT629070	0	0
hsa-miR-4284	NM_004295	TRAF4	2768	2789	1	-20.1	1	0.000404574	0.515	0	0	-9.43035	15	21	11	3UTR	MIRT052844	0	0
hsa-miR-4284	NM_175883	OR7D2	1585	1596	1	-19.5	1	2.52175e-05	0.456	0	0	-10.2546	10	11	10	3UTR	MIRT634483	0	1
hsa-miR-4284	NM_018561	USP49	2387	2407	1	-22.3	1	3.22921e-05	0.471	0	0	-3.93757	16	20	6	3UTR	MIRT651812	0	1
hsa-miR-4284	NM_138572	TAF8	2582	2601	1	-23.2	1	0.029371	0.485	0	0	-6.40725	15	19	9	3UTR	MIRT670307	0	1
hsa-miR-4318	NM_001242875	ELP2	5330	5366	1	-23.8	1	0.00018074	0.603	0	0	-3.93757	17	23	8	3UTR	MIRT488681	0	0
hsa-miR-4318	NM_001242875	ELP2	4393	4414	1	-19.7	1	0.0166856	0.456	0	0	-3.93757	16	21	8	3UTR	MIRT488681	0	0
hsa-miR-4318	NM_018255	ELP2	5135	5171	1	-23.8	1	0.00018074	0.603	0	0	-3.93757	17	23	8	3UTR	MIRT488681	0	0
hsa-miR-4318	NM_018255	ELP2	4198	4219	1	-19.7	1	0.0166856	0.456	0	0	-3.93757	16	21	8	3UTR	MIRT488681	0	0
hsa-miR-4318	NM_001242876	ELP2	5120	5156	1	-23.8	1	0.00018074	0.603	0	0	-3.93757	17	23	8	3UTR	MIRT488681	0	0
hsa-miR-4318	NM_001242876	ELP2	4183	4204	1	-19.7	1	0.0166856	0.456	0	0	-3.93757	16	21	8	3UTR	MIRT488681	0	0
hsa-miR-4318	NM_001242877	ELP2	5057	5093	1	-23.8	1	0.00018074	0.603	0	0	-3.93757	17	23	8	3UTR	MIRT488681	0	0
hsa-miR-4318	NM_001242877	ELP2	4120	4141	1	-19.7	1	0.0166856	0.456	0	0	-3.93757	16	21	8	3UTR	MIRT488681	0	0
hsa-miR-4318	NM_001242878	ELP2	4925	4961	1	-23.8	1	0.00018074	0.603	0	0	-3.93757	17	23	8	3UTR	MIRT488681	0	0
hsa-miR-4318	NM_001242878	ELP2	3988	4009	1	-19.7	1	0.0166856	0.456	0	0	-3.93757	16	21	8	3UTR	MIRT488681	0	0
hsa-miR-4318	NM_001242879	ELP2	4925	4961	1	-23.8	1	0.00018074	0.603	0	0	-3.93757	17	23	8	3UTR	MIRT488681	0	0
hsa-miR-4318	NM_001242879	ELP2	3988	4009	1	-19.7	1	0.0166856	0.456	0	0	-3.93757	16	21	8	3UTR	MIRT488681	0	0
hsa-miR-4318	NM_182762	MACC1	3982	3998	1	-21.4	1	0.000173271	0.618	0	0	-5.48126	15	16	15	3UTR	MIRT656540	0	0
hsa-miR-4318	NM_003406	YWHAZ	2476	2488	1	-16.2	1	0.0836823	0.515	0	0	-12.3711	11	12	11	3UTR	MIRT512730	0	1
hsa-miR-4318	NM_001135699	YWHAZ	2493	2505	1	-16.2	1	0.0836823	0.515	0	0	-12.3711	11	12	11	3UTR	MIRT512730	0	1
hsa-miR-4318	NM_145690	YWHAZ	2550	2562	1	-16.2	1	0.0836823	0.515	0	0	-12.3711	11	12	11	3UTR	MIRT512730	0	1
hsa-miR-4318	NM_001135700	YWHAZ	2447	2459	1	-16.2	1	0.0836823	0.515	0	0	-12.3711	11	12	11	3UTR	MIRT512730	0	1
hsa-miR-4318	NM_001135701	YWHAZ	2496	2508	1	-16.2	1	0.0836823	0.515	0	0	-12.3711	11	12	11	3UTR	MIRT512730	0	1
hsa-miR-4318	NM_001135702	YWHAZ	2515	2527	1	-16.2	1	0.0836823	0.515	0	0	-12.3711	11	12	11	3UTR	MIRT512730	0	1
hsa-miR-4318	XM_005251061	YWHAZ	2873	2885	1	-16.2	1	0.0836823	0.515	0	0	-12.3711	11	12	11	3UTR	MIRT512730	0	1
hsa-miR-4318	XM_005251063	YWHAZ	2645	2657	1	-16.2	1	0.0836823	0.515	0	0	-12.3711	11	12	11	3UTR	MIRT512730	0	1
hsa-miR-4318	NM_001114093	LSM14A	3463	3483	1	-20.3	1	0.00126224	0.574	0	0	-3.79332	16	20	10	3UTR	MIRT347687	0	0
hsa-miR-4318	NM_015578	LSM14A	3406	3426	1	-20.3	1	0.00126224	0.574	0	0	-3.79332	16	20	10	3UTR	MIRT347687	0	0
hsa-miR-4318	NM_001257273	ZNF451	3295	3326	1	-18.6	1	0.0183728	0.574	0	0	-5.26888	13	15	13	3UTR	MIRT676868	0	1
hsa-miR-4463	NM_198557	RBM43	1434	1456	0.989011	-21.9	1	6.11361e-06	0.603	0	0	-8.38263	14	17	8	3UTR	MIRT529879	0	0
hsa-miR-4463	NM_001317997	C9orf64	1235	1266	1	-23.4	1	0.000559424	0.529	0	0	-8.25873	15	22	8	3UTR	MIRT640732	0	0
hsa-miR-4463	NM_032307	C9orf64	1643	1664	1	-23.2	1	0.000559424	0.529	0	0	-8.25873	15	21	8	3UTR	MIRT640732	0	0
hsa-miR-4463	XM_011518816	FAM206A	505	549	1	-18.8	1	0.0663956	0.632	0	0	-4.17062	15	44	10	3UTR	MIRT563869	0	0
hsa-miR-4463	NM_001329589	INIP	2005	2020	1	-24.3	1	0.159125	0.574	0	0	-11.0886	14	15	14	3UTR	MIRT536651	0	1
hsa-miR-4463	NM_021218	INIP	2086	2101	1	-24.3	1	0.159125	0.574	0	0	-11.0886	14	15	14	3UTR	MIRT536651	0	1
hsa-miR-4463	NM_001207014	SERPINH1	1988	2005	1	-22.7	1	0.00398024	0.515	0	0	-9.79437	14	17	9	3UTR	MIRT539658	0	0
hsa-miR-4463	NM_001235	SERPINH1	1944	1961	1	-22.7	1	0.00398024	0.515	0	0	-9.79437	14	17	9	3UTR	MIRT539658	0	0
hsa-miR-4463	XM_024448756	SERPINH1	2158	2175	1	-22.7	1	0.00398024	0.515	0	0	-9.79437	14	17	9	3UTR	MIRT539658	0	0
hsa-miR-4463	NM_001258210	TSKU	1868	1893	1	-24.2	1	0.00028321	0.368	0	0	-6.9696	15	25	10	3UTR	MIRT500660	0	0
hsa-miR-4463	NM_015516	TSKU	1911	1936	1	-24.2	1	0.00028321	0.368	0	0	-6.9696	15	25	10	3UTR	MIRT500660	0	0
hsa-miR-4463	NM_001318479	TSKU	1776	1801	1	-24.2	1	0.00028321	0.368	0	0	-6.9696	15	25	10	3UTR	MIRT500660	0	0
hsa-miR-4463	NM_024111	CHAC1	1050	1069	1	-26	1	0.000139492	0.368	0	0	-6.9696	16	19	13	3UTR	MIRT479292	0	0
hsa-miR-4463	NM_001142776	CHAC1	915	934	1	-26	1	0.000139492	0.368	0	0	-6.9696	16	19	13	3UTR	MIRT479292	0	0
hsa-miR-4463	NM_018969	GPR173	2012	2030	1	-31.3	1	0.114767	0.412	0	0	-5.18008	15	18	9	3UTR	MIRT569740	0	0
hsa-miR-4463	NM_018969	GPR173	3645	3661	1	-25.5	1	0.221177	0.5	0	0	-4.17062	15	16	15	3UTR	MIRT569740	0	0
hsa-miR-4463	NM_001184819	GNL3L	6965	6996	1	-26.2	1	0.00764636	0.471	0	0	-4.17062	15	17	15	3UTR	MIRT366792	0	1
hsa-miR-4463	NM_001184819	GNL3L	4346	4369	1	-25.9	1	0.00258178	0.603	0	0	-3.93757	16	23	8	3UTR	MIRT366792	0	1
hsa-miR-4463	NM_019067	GNL3L	6848	6879	1	-26.2	1	0.00764636	0.471	0	0	-4.17062	15	17	15	3UTR	MIRT366792	0	1
hsa-miR-4463	NM_019067	GNL3L	4229	4252	1	-25.9	1	0.00258178	0.603	0	0	-3.93757	16	23	8	3UTR	MIRT366792	0	1
hsa-miR-4463	NM_031901	MRPS21	774	791	1	-19.9	1	0.018137	0.574	0	0	-13.5494	13	17	10	3UTR	MIRT769410	0	0
hsa-miR-4463	NM_001303059	TMED4	1297	1345	1	-26.2	1	0.00255391	0.426	0	0	-4.17062	15	17	15	3UTR	MIRT769412	0	0
hsa-miR-4463	NM_182547	TMED4	1444	1492	1	-26.2	1	0.00255391	0.426	0	0	-4.17062	15	17	15	3UTR	MIRT769412	0	0
hsa-miR-4463	NM_001170905	ZNF736	5250	5263	1	-24.4	1	4.02758e-05	0.412	0	0	-9.54656	12	13	12	3UTR	MIRT495617	0	0
hsa-miR-4463	NM_001170905	ZNF736	4710	4723	1	-23	1	8.93142e-06	0.426	0	0	-10.4034	11	13	9	3UTR	MIRT495617	0	0
hsa-miR-4463	NM_001170905	ZNF736	7877	7897	1	-22.6	1	0.00683996	0.426	0	0	-8.52714	14	20	5	3UTR	MIRT495617	0	0
hsa-miR-4463	XM_005247418	KY	8181	8197	1	-31.4	1	0.0230308	0.412	0	0	-6.76235	15	16	15	3UTR	MIRT526292	0	0
hsa-miR-4463	XM_005247418	KY	7017	7035	1	-29.2	1	0.00244926	0.382	0	0	-5.22671	16	18	12	3UTR	MIRT526292	0	0
hsa-miR-4463	NM_178554	KY	3236	3252	1	-31.4	1	0.0230308	0.412	0	0	-6.76235	15	16	15	3UTR	MIRT526292	0	0
hsa-miR-4463	NM_178554	KY	2072	2090	1	-29.2	1	0.00244926	0.382	0	0	-5.22671	16	18	12	3UTR	MIRT526292	0	0
hsa-miR-4463	NM_001013439	FXR1	8129	8147	1	-22.2	1	0.0205791	0.559	0	0	-6.09222	14	18	7	3UTR	MIRT744873	0	1
hsa-miR-4463	NM_005087	FXR1	7785	7803	1	-22.2	1	0.0205791	0.559	0	0	-6.09222	14	18	7	3UTR	MIRT744873	0	1
hsa-miR-4463	NM_001013438	FXR1	7693	7711	1	-22.2	1	0.0205791	0.559	0	0	-6.09222	14	18	7	3UTR	MIRT744873	0	1
hsa-miR-4463	NM_001286239	SPATA6	2598	2611	1	-25.7	1	0.0742766	0.559	0	0	-8.22207	12	13	12	3UTR	MIRT483376	0	0
hsa-miR-4463	NM_001286238	SPATA6	2592	2605	1	-25.7	1	0.0742766	0.559	0	0	-8.22207	12	13	12	3UTR	MIRT483376	0	0
hsa-miR-4463	NM_019073	SPATA6	2640	2653	1	-25.7	1	0.0742766	0.559	0	0	-8.22207	12	13	12	3UTR	MIRT483376	0	0
hsa-miR-4463	NM_001114396	KLRD1	2445	2475	1	-22.1	1	0.000198444	0.426	0	0	-7.20265	14	17	11	3UTR	MIRT527796	0	1
hsa-miR-4463	NM_002262	KLRD1	2503	2533	1	-22.1	1	0.000198444	0.426	0	0	-7.20265	14	17	11	3UTR	MIRT527796	0	1
hsa-miR-4463	NM_001351063	KLRD1	2440	2470	1	-22.1	1	0.000198444	0.426	0	0	-7.20265	14	17	11	3UTR	MIRT527796	0	1
hsa-miR-4463	NM_007334	KLRD1	2410	2440	1	-22.1	1	0.000198444	0.426	0	0	-7.20265	14	17	11	3UTR	MIRT527796	0	1
hsa-miR-4463	NM_004064	CDKN1B	1783	1821	1	-30.9	1	0.141689	0.574	0	0	-6.76235	15	17	15	3UTR	MIRT507809	0	0
hsa-miR-4463	NM_018356	C5orf22	2142	2174	1	-22.4	1	0.318927	0.603	0	0	-3.93757	16	32	9	3UTR	MIRT096415	0	0
hsa-miR-4463	NM_001330593	GRHL2	4411	4431	1	-25.4	1	0.300531	0.5	0	0	-9.95757	15	20	8	3UTR	MIRT769408	0	0
hsa-miR-4463	NM_024915	GRHL2	4350	4370	1	-25.4	1	0.300531	0.5	0	0	-9.95757	15	20	8	3UTR	MIRT769408	0	0
hsa-miR-4463	NM_144721	THAP6	2429	2446	1	-19.9	1	0.00837875	0.574	0	0	-13.5494	13	17	10	3UTR	MIRT694912	0	0
hsa-miR-4463	NM_144721	THAP6	3229	3249	1	-20.4	1	0.0094066	0.485	0	0	-6.9954	14	20	10	3UTR	MIRT694912	0	0
hsa-miR-4463	NM_001317791	THAP6	2303	2320	1	-19.9	1	0.00837875	0.574	0	0	-13.5494	13	17	10	3UTR	MIRT694912	0	0
hsa-miR-4463	NM_001317791	THAP6	3103	3123	1	-20.4	1	0.0094066	0.485	0	0	-6.9954	14	20	10	3UTR	MIRT694912	0	0
hsa-miR-4463	XM_005262774	THAP6	4112	4126	1	-25.3	1	5.97423e-05	0.397	0	0	-10.282	12	14	10	3UTR	MIRT694912	0	0
hsa-miR-4463	NM_014730	MLEC	4635	4681	1	-29.3	1	2.03872e-05	0.368	0	0	-5.69245	14	17	12	3UTR	MIRT535894	0	0
hsa-miR-4463	NM_001303628	MLEC	4400	4446	1	-29.3	1	2.03872e-05	0.368	0	0	-5.69245	14	17	12	3UTR	MIRT535894	0	0
hsa-miR-4463	NM_001753	CAV1	2316	2332	1	-22.4	1	0.00456181	0.603	0	0	-6.76235	15	16	15	3UTR	MIRT568210	0	1
hsa-miR-4463	NM_001172896	CAV1	2240	2256	1	-22.4	1	0.00456181	0.603	0	0	-6.76235	15	16	15	3UTR	MIRT568210	0	1
hsa-miR-4463	NM_001172897	CAV1	2039	2055	1	-22.4	1	0.00456181	0.603	0	0	-6.76235	15	16	15	3UTR	MIRT568210	0	1
hsa-miR-4463	NM_005754	G3BP1	1650	1669	1	-21.5	1	0.00463316	0.632	0	0	-8.73242	13	19	10	3UTR	MIRT476621	0	0
hsa-miR-4463	NM_198395	G3BP1	1619	1638	1	-21.5	1	0.00463316	0.632	0	0	-8.73242	13	19	10	3UTR	MIRT476621	0	0
hsa-miR-4463	NM_001289984	JADE2	2783	2799	1	-29.9	1	0.000184056	0.368	0	0	-6.19951	14	16	7	3UTR	MIRT744875	0	1
hsa-miR-4463	XM_005271945	JADE2	2902	2918	1	-29.9	1	0.000184056	0.368	0	0	-6.19951	14	16	7	3UTR	MIRT744875	0	1
hsa-miR-4463	NM_015288	JADE2	2597	2613	1	-29.9	1	0.000184056	0.368	0	0	-6.19951	14	16	7	3UTR	MIRT744875	0	1
hsa-miR-4463	NM_145037	NXPE3	8274	8304	1	-26.8	1	0.0468705	0.456	0	0	-6.07158	14	18	9	3UTR	MIRT785946	0	0
hsa-miR-4463	NM_001134456	NXPE3	8585	8615	1	-26.8	1	0.0468705	0.456	0	0	-6.07158	14	18	9	3UTR	MIRT785946	0	0
hsa-miR-4463	NM_001005271	CHD3	7232	7269	1	-30.4	1	0.221584	0.441	0	0	-6.76235	15	19	10	3UTR	MIRT744871	0	0
hsa-miR-4463	NM_001005273	CHD3	7203	7240	1	-30.4	1	0.221584	0.441	0	0	-6.76235	15	19	10	3UTR	MIRT744871	0	0
hsa-miR-4463	NM_005852	CHD3	7101	7138	1	-30.4	1	0.221584	0.441	0	0	-6.76235	15	19	10	3UTR	MIRT744871	0	0
hsa-miR-4463	NM_032580	HES7	925	944	1	-25.2	1	0.0363234	0.426	0	0	-9.16853	13	19	7	3UTR	MIRT482754	0	0
hsa-miR-4463	NM_001165967	HES7	940	959	1	-25.2	1	0.0363234	0.426	0	0	-9.16853	13	19	7	3UTR	MIRT482754	0	0
hsa-miR-4463	NM_005934	MLLT1	2339	2356	1	-28.8	1	0.000143406	0.338	0	0	-9.79437	15	17	9	3UTR	MIRT744877	0	0
hsa-miR-4653-3p	NM_001099270	ZBTB34	5305	5329	1	-21.4	1	0.0493577	0.603	0	0	-9.11557	17	24	11	3UTR	MIRT770751	0	1
hsa-miR-4653-3p	NM_001031713	MCUR1	5346	5370	1	-23.2	1	0.00348729	0.676	0	0	-5.18008	19	24	9	3UTR	MIRT640685	0	0
hsa-miR-4653-3p	NM_005801	EIF1	538	573	1	-21.6	1	0.0467656	0.588	0	0	-7.23797	18	35	5	3UTR	MIRT287141	0	0
hsa-miR-4653-3p	NM_004397	DDX6	4241	4263	1	-21.4	1	0.0785816	0.515	0	0	-9.55161	16	22	8	3UTR	MIRT538126	0	0
hsa-miR-4653-3p	NM_001257191	DDX6	4169	4191	1	-21.4	1	0.0785816	0.515	0	0	-9.55161	16	22	8	3UTR	MIRT538126	0	0
hsa-miR-4653-3p	NM_138624	BCL2L11	4088	4135	1	-22	1	0.00850993	0.647	0	0	-6.23647	20	47	8	3UTR	MIRT770750	0	0
hsa-miR-4653-3p	NM_138622	BCL2L11	4180	4227	1	-22	1	0.00850993	0.647	0	0	-6.23647	20	47	8	3UTR	MIRT770750	0	0
hsa-miR-4653-3p	NM_001204108	BCL2L11	4187	4234	1	-22	1	0.00850993	0.647	0	0	-6.23647	20	47	8	3UTR	MIRT770750	0	0
hsa-miR-4653-3p	NM_138621	BCL2L11	4055	4102	1	-22	1	0.00850993	0.647	0	0	-6.23647	20	47	8	3UTR	MIRT770750	0	0
hsa-miR-4653-3p	NM_001204109	BCL2L11	4076	4123	1	-22	1	0.00850993	0.647	0	0	-6.23647	20	47	8	3UTR	MIRT770750	0	0
hsa-miR-4653-3p	NM_138626	BCL2L11	3951	3998	1	-22	1	0.00850993	0.647	0	0	-6.23647	20	47	8	3UTR	MIRT770750	0	0
hsa-miR-4653-3p	NM_138623	BCL2L11	4000	4047	1	-22	1	0.00850993	0.647	0	0	-6.23647	20	47	8	3UTR	MIRT770750	0	0
hsa-miR-4653-3p	NM_138623	BCL2L11	4421	4455	1	-21.8	1	0.0756418	0.412	0	0	-8.65174	20	34	9	3UTR	MIRT770750	0	0
hsa-miR-4653-3p	NM_006538	BCL2L11	3875	3922	1	-22	1	0.00850993	0.647	0	0	-6.23647	20	47	8	3UTR	MIRT770750	0	0
hsa-miR-4653-3p	NM_006538	BCL2L11	4296	4330	1	-21.8	1	0.0756418	0.412	0	0	-8.65174	20	34	9	3UTR	MIRT770750	0	0
hsa-miR-4653-3p	NM_001204112	BCL2L11	3896	3943	1	-22	1	0.00850993	0.647	0	0	-6.23647	20	47	8	3UTR	MIRT770750	0	0
hsa-miR-4653-3p	NM_001204112	BCL2L11	4317	4351	1	-21.8	1	0.0756418	0.412	0	0	-8.65174	20	34	9	3UTR	MIRT770750	0	0
hsa-miR-4653-3p	NM_138625	BCL2L11	3901	3948	1	-22	1	0.00850993	0.647	0	0	-6.23647	20	47	8	3UTR	MIRT770750	0	0
hsa-miR-4653-3p	NM_001204107	BCL2L11	3982	4029	1	-22	1	0.00850993	0.647	0	0	-6.23647	20	47	8	3UTR	MIRT770750	0	0
hsa-miR-4653-3p	NM_001204107	BCL2L11	4403	4437	1	-21.8	1	0.0756418	0.412	0	0	-8.65174	20	34	9	3UTR	MIRT770750	0	0
hsa-miR-4653-3p	NM_001204110	BCL2L11	3917	3964	1	-22	1	0.00850993	0.647	0	0	-6.23647	20	47	8	3UTR	MIRT770750	0	0
hsa-miR-4653-3p	NM_001204110	BCL2L11	4338	4372	1	-21.8	1	0.0756418	0.412	0	0	-8.65174	20	34	9	3UTR	MIRT770750	0	0
hsa-miR-4653-3p	NM_178006	STARD13	3933	3957	1	-25.3	1	0.000106367	0.471	0	0	-9.28323	21	24	15	3UTR	MIRT500911	0	0
hsa-miR-4653-3p	NM_052851	STARD13	3870	3894	1	-25.3	1	0.000106367	0.471	0	0	-9.28323	21	24	15	3UTR	MIRT500911	0	0
hsa-miR-4653-3p	NM_178007	STARD13	3840	3864	1	-25.3	1	0.000106367	0.471	0	0	-9.28323	21	24	15	3UTR	MIRT500911	0	0
hsa-miR-4653-3p	NM_022818	MAP1LC3B	762	788	1	-21.5	1	0.000681559	0.618	0	0	-12.4228	19	26	10	3UTR	MIRT615935	0	0
hsa-miR-4653-3p	NM_022098	XPNPEP3	1667	1687	1	-22.3	0	0.000280251	0.471	0	0	-13.4039	16	20	9	3UTR	MIRT646573	0	0
hsa-miR-4653-3p	NM_001023563	ZNF805	2166	2236	1	-24	1	0.37545	0.618	0	0	-4.90607	19	24	14	3UTR	MIRT200998	0	1
hsa-miR-4653-3p	NM_001145078	ZNF805	2039	2109	1	-24	1	0.37545	0.618	0	0	-4.90607	19	24	14	3UTR	MIRT200998	0	1
hsa-miR-4653-3p	NM_032828	ZNF587	4135	4165	1	-23.3	1	6.12083e-05	0.588	0	0	-8.55011	19	25	7	3UTR	MIRT457690	0	0
hsa-miR-4653-3p	NM_001204817	ZNF587	4132	4162	1	-23.3	1	6.12083e-05	0.588	0	0	-8.55011	19	25	7	3UTR	MIRT457690	0	0
hsa-miR-4653-3p	NM_001033044	GLUL	7245	7269	1	-22.6	1	0.00271889	0.618	0	0	-9.06125	17	24	9	3UTR	MIRT710644	0	1
hsa-miR-4653-3p	NM_002065	GLUL	7601	7625	1	-22.6	1	0.00271889	0.618	0	0	-9.06125	17	24	9	3UTR	MIRT710644	0	1
hsa-miR-4653-3p	NM_001033056	GLUL	6947	6971	1	-22.6	1	0.00271889	0.618	0	0	-9.06125	17	24	9	3UTR	MIRT710644	0	1
hsa-miR-4653-3p	NM_007353	GNA12	2834	2865	1	-22.5	1	1.81114e-05	0.353	0	0	-5.81384	18	23	11	3UTR	MIRT616794	0	1
hsa-miR-4653-3p	NM_001282441	GNA12	2822	2853	1	-22.5	1	1.81114e-05	0.353	0	0	-5.81384	18	23	11	3UTR	MIRT616794	0	1
hsa-miR-4653-3p	NM_001282440	GNA12	2703	2725	1	-22.4	1	1.81114e-05	0.353	0	0	-5.81384	18	22	11	3UTR	MIRT616794	0	1
hsa-miR-4653-3p	NM_020696	KIAA1143	1867	1887	1	-22.6	1	0.0475848	0.471	0	0	-10.5201	16	20	12	3UTR	MIRT746613	0	0
hsa-miR-4653-3p	NM_020696	KIAA1143	2536	2554	1	-19.7	1	0.0381575	0.515	0	0	-4.84971	14	18	7	3UTR	MIRT746613	0	0
hsa-miR-4653-3p	NM_001164281	TRAF3IP2	4526	4581	1	-25.9	1	0.00144848	0.441	0	0	-3.93757	20	23	14	3UTR	MIRT516379	0	0
hsa-miR-4653-3p	NM_147686	TRAF3IP2	4529	4584	1	-25.9	1	0.00144848	0.441	0	0	-3.93757	20	23	14	3UTR	MIRT516379	0	0
hsa-miR-4653-3p	NM_001164283	TRAF3IP2	2808	2863	1	-25.9	1	0.00144848	0.441	0	0	-3.93757	20	23	14	3UTR	MIRT516379	0	0
hsa-miR-4653-3p	NM_020340	ARFGEF3	12896	12930	1	-23.6	1	0.00797342	0.574	0	0	-5.26888	17	23	13	3UTR	MIRT786317	0	0
hsa-miR-4653-3p	NM_173569	UBN2	6376	6391	1	-22.9	1	0.000181007	0.603	0	0	-4.90607	14	15	14	3UTR	MIRT520346	0	0
hsa-miR-4656	NM_012174	FBXW8	2037	2065	0.961538	-31.4	1	0.126217	0.382	0	0	-7.39609	20	28	7	3UTR	MIRT746651	0	0
hsa-miR-4656	NM_001286840	PHF19	2971	2994	1	-32.4	1	0.0977243	0.471	0	0	-7.28438	19	23	11	3UTR	MIRT471129	0	1
hsa-miR-4656	NM_001286840	PHF19	3562	3592	1	-31.7	1	0.0144012	0.382	0	0	-7.49372	20	30	8	3UTR	MIRT471129	0	1
hsa-miR-4656	NM_015651	PHF19	3100	3123	1	-32.4	1	0.0977243	0.471	0	0	-7.28438	19	23	11	3UTR	MIRT471129	0	1
hsa-miR-4656	NM_001286842	PHF19	2337	2360	1	-32.4	1	0.0977243	0.471	0	0	-7.28438	19	23	11	3UTR	MIRT471129	0	1
hsa-miR-4656	NM_001286842	PHF19	2928	2958	1	-31.7	1	0.0144012	0.382	0	0	-7.49372	20	30	8	3UTR	MIRT471129	0	1
hsa-miR-4656	NM_001271712	SLC2A8	1326	1347	1	-30.8	1	0.000179014	0.353	0	0	-6.10696	19	21	17	3UTR	MIRT713572	0	1
hsa-miR-4656	NM_001306083	CASP10	1253	1278	1	-28.6	1	1.81896e-05	0.382	0	0	-4.02637	18	25	9	3UTR	MIRT746647	0	1
hsa-miR-4656	NM_032977	CASP10	5552	5573	1	-31.7	1	0.00777167	0.5	0	0	-10.1035	17	21	9	3UTR	MIRT746647	0	1
hsa-miR-4656	NM_032977	CASP10	4094	4129	1	-30.8	1	0.000181702	0.471	0	0	-6.10696	19	35	7	3UTR	MIRT746647	0	1
hsa-miR-4656	NM_032977	CASP10	2040	2060	1	-29.7	1	0.000179502	0.471	0	0	-9.35244	18	20	16	3UTR	MIRT746647	0	1
hsa-miR-4656	NM_032976	CASP10	5460	5481	1	-31.7	1	0.00777167	0.5	0	0	-10.1035	17	21	9	3UTR	MIRT746647	0	1
hsa-miR-4656	NM_032976	CASP10	4002	4037	1	-30.8	1	0.000181702	0.471	0	0	-6.10696	19	35	7	3UTR	MIRT746647	0	1
hsa-miR-4656	NM_032976	CASP10	1948	1968	1	-29.7	1	0.000179502	0.471	0	0	-9.35244	18	20	16	3UTR	MIRT746647	0	1
hsa-miR-4656	NM_001206524	CASP10	5351	5372	1	-31.7	1	0.00777167	0.5	0	0	-10.1035	17	21	9	3UTR	MIRT746647	0	1
hsa-miR-4656	NM_001206524	CASP10	3893	3928	1	-30.8	1	0.000181702	0.471	0	0	-6.10696	19	35	7	3UTR	MIRT746647	0	1
hsa-miR-4656	NM_001206524	CASP10	1839	1859	1	-29.7	1	0.000179502	0.471	0	0	-9.35244	18	20	16	3UTR	MIRT746647	0	1
hsa-miR-4656	NM_001230	CASP10	5423	5444	1	-31.7	1	0.00777167	0.5	0	0	-10.1035	17	21	9	3UTR	MIRT746647	0	1
hsa-miR-4656	NM_001230	CASP10	3965	4000	1	-30.8	1	0.000181702	0.471	0	0	-6.10696	19	35	7	3UTR	MIRT746647	0	1
hsa-miR-4656	NM_001230	CASP10	1911	1931	1	-29.7	1	0.000179502	0.471	0	0	-9.35244	18	20	16	3UTR	MIRT746647	0	1
hsa-miR-4656	NM_015995	KLF13	1865	1889	1	-33.3	1	0.00572573	0.324	0	0	-6.98341	19	24	8	3UTR	MIRT770762	0	0
hsa-miR-4656	NM_001321326	DCAKD	889	953	1	-32.6	1	0.0494445	0.441	0	0	-5.08246	20	64	9	3UTR	MIRT746650	0	0
hsa-miR-4656	NM_024819	DCAKD	1076	1140	1	-32.6	1	0.0494445	0.441	0	0	-5.08246	20	64	9	3UTR	MIRT746650	0	0
hsa-miR-4656	NM_001288654	DCAKD	1079	1143	1	-32.6	1	0.0494445	0.441	0	0	-5.08246	20	64	9	3UTR	MIRT746650	0	0
hsa-miR-4656	NM_001128631	DCAKD	943	1007	1	-32.6	1	0.0494445	0.441	0	0	-5.08246	20	64	9	3UTR	MIRT746650	0	0
hsa-miR-4656	NM_001288655	DCAKD	991	1055	1	-32.6	1	0.0494445	0.441	0	0	-5.08246	20	64	9	3UTR	MIRT746650	0	0
hsa-miR-4656	NM_001206797	PKM	2462	2486	1	-31.3	1	2.54246e-06	0.515	0	0	-9.58674	18	24	7	3UTR	MIRT746658	0	0
hsa-miR-4656	NM_002654	PKM	2684	2708	1	-31.3	1	2.54246e-06	0.515	0	0	-9.58674	18	24	7	3UTR	MIRT746658	0	0
hsa-miR-4656	NM_001206798	PKM	2709	2733	1	-31.3	1	2.54246e-06	0.515	0	0	-9.58674	18	24	7	3UTR	MIRT746658	0	0
hsa-miR-4656	NM_182470	PKM	2900	2924	1	-31.3	1	2.54246e-06	0.515	0	0	-9.58674	18	24	7	3UTR	MIRT746658	0	0
hsa-miR-4656	XM_017022313	PKM	2241	2265	1	-31.3	1	2.37483e-06	0.515	0	0	-9.58674	18	24	7	3UTR	MIRT746658	0	0
hsa-miR-4656	NM_178128	FADS6	1845	1870	1	-36.8	1	0.0506856	0.441	0	0	-4.957	21	25	9	3UTR	MIRT530496	0	0
hsa-miR-4656	NM_005229	ELK1	2289	2312	1	-30	1	0.0461682	0.515	0	0	-9.81332	19	23	9	3UTR	MIRT665019	0	0
hsa-miR-4656	NM_001257168	ELK1	1517	1540	1	-30	1	0.0461682	0.515	0	0	-9.81332	19	23	9	3UTR	MIRT665019	0	0
hsa-miR-4656	NM_001114123	ELK1	2395	2418	1	-30	1	0.0461682	0.515	0	0	-9.81332	19	23	9	3UTR	MIRT665019	0	0
hsa-miR-4656	NM_001244682	POU2F3	2492	2522	1	-31	1	0.00109326	0.412	0	0	-4.84971	19	30	15	3UTR	MIRT622651	0	0
hsa-miR-4656	NM_014352	POU2F3	2602	2632	1	-31	1	0.00109326	0.412	0	0	-4.84971	19	30	15	3UTR	MIRT622651	0	0
hsa-miR-4656	NM_003658	BARX2	1134	1166	1	-29.7	1	7.37018e-07	0.353	0	0	-7.64793	18	23	12	3UTR	MIRT746646	0	0
hsa-miR-4656	NM_016641	GDE1	1377	1415	1	-31.5	1	0.000718089	0.397	0	0	-7.47102	19	23	15	3UTR	MIRT634672	0	0
hsa-miR-4656	NM_017902	HIF1AN	3107	3133	1	-31.7	1	0.00194716	0.471	0	0	-6.57398	21	26	9	3UTR	MIRT746654	0	0
hsa-miR-4656	NM_003045	SLC7A1	5586	5613	1	-31.9	1	0.00535478	0.368	0	0	-5.49511	21	27	9	3UTR	MIRT746659	0	1
hsa-miR-4656	NM_178511	INAFM1	696	745	1	-30.2	1	2.17499e-05	0.382	0	0	-3.93757	21	49	11	3UTR	MIRT746655	0	0
hsa-miR-4656	NM_001252036	RAB5B	1728	1767	1	-34	1	0.00020894	0.456	0	0	-6.6181	18	24	9	3UTR	MIRT135536	0	0
hsa-miR-4656	NM_002868	RAB5B	1769	1808	1	-34	1	0.00020894	0.456	0	0	-6.6181	18	24	9	3UTR	MIRT135536	0	0
hsa-miR-4656	NM_001252037	RAB5B	1646	1685	1	-34	1	0.00020894	0.456	0	0	-6.6181	18	24	9	3UTR	MIRT135536	0	0
hsa-miR-4656	NM_001197244	BCL7B	1218	1236	1	-30.3	1	0.0404023	0.397	0	0	-5.72816	16	18	14	3UTR	MIRT462333	0	0
hsa-miR-4656	NM_001707	BCL7B	1389	1407	1	-30.3	1	0.0404023	0.397	0	0	-5.72816	16	18	14	3UTR	MIRT462333	0	0
hsa-miR-4656	XM_017014216	DMRT2	1892	1914	1	-30.7	1	0.0202861	0.515	0	0	-9.13263	17	22	11	3UTR	MIRT574231	0	0
hsa-miR-4656	NM_006557	DMRT2	1820	1842	1	-30.7	1	0.0202861	0.515	0	0	-9.13263	17	22	11	3UTR	MIRT574231	0	0
hsa-miR-4656	NM_001130865	DMRT2	1259	1281	1	-30.7	1	0.0202861	0.515	0	0	-9.13263	17	22	11	3UTR	MIRT574231	0	0
hsa-miR-4656	NM_017929	PEX26	3491	3516	1	-35	1	6.04148e-05	0.412	0	0	-3.79332	20	25	14	3UTR	MIRT574035	0	0
hsa-miR-4656	NM_001199319	PEX26	3344	3369	1	-35	1	6.04148e-05	0.412	0	0	-3.79332	20	25	14	3UTR	MIRT574035	0	0
hsa-miR-4656	NM_001127649	PEX26	3665	3690	1	-35	1	6.04148e-05	0.412	0	0	-3.79332	20	25	14	3UTR	MIRT574035	0	0
hsa-miR-4656	XM_017008959	SLC12A7	3454	3474	1	-30.5	1	0.00267477	0.426	0	0	-6.09222	18	20	14	3UTR	MIRT770766	0	0
hsa-miR-4656	NM_003088	FSCN1	1854	1878	1	-31	1	0.000481236	0.382	0	0	-5.92733	19	24	12	3UTR	MIRT746653	0	0
hsa-miR-4656	XM_005268692	DAO	1219	1236	1	-28.8	1	0.230056	0.471	0	0	-8.3038	15	17	9	3UTR	MIRT724907	0	0
hsa-miR-4656	NM_001917	DAO	1234	1251	1	-28.8	1	0.230056	0.471	0	0	-8.3038	15	17	9	3UTR	MIRT724907	0	0
hsa-miR-4656	NM_145115	ZSCAN25	2555	2577	1	-33.3	1	0.0482189	0.382	0	0	-5.69428	15	19	11	3UTR	MIRT709434	0	1
hsa-miR-4656	NM_001350979	ZSCAN25	2343	2365	1	-33.3	1	0.0482189	0.382	0	0	-5.69428	15	19	11	3UTR	MIRT709434	0	1
hsa-miR-4656	NM_014921	ADGRL1	6421	6442	1	-33.7	1	0.203695	0.324	0	0	-9.68681	18	21	12	3UTR	MIRT746644	0	1
hsa-miR-4656	NM_001008701	ADGRL1	6436	6457	1	-33.7	1	0.203695	0.324	0	0	-9.68681	18	21	12	3UTR	MIRT746644	0	1
hsa-miR-4656	NM_138418	MCRIP2	847	874	1	-30.6	1	0.00714483	0.324	0	0	-6.85115	18	27	9	3UTR	MIRT770763	0	0
hsa-miR-4656	NM_001761	CCNF	3781	3803	1	-31	1	0.0373292	0.397	0	0	-4.84971	18	22	15	3UTR	MIRT487264	0	1
hsa-miR-4656	XM_005247167	KBTBD12	2351	2404	1	-31.1	1	2.41117e-05	0.456	0	0	-4.99396	21	53	9	3UTR	MIRT453797	0	1
hsa-miR-4656	NM_207335	KBTBD12	1887	1940	1	-31.1	1	2.41117e-05	0.456	0	0	-4.99396	21	53	9	3UTR	MIRT453797	0	1
hsa-miR-4656	NM_001127196	CNBP	2769	2813	1	-31.9	1	0.00204068	0.471	0	0	-3.93757	22	44	9	3UTR	MIRT668960	0	0
hsa-miR-4656	NM_001127194	CNBP	2775	2819	1	-31.9	1	0.00204068	0.471	0	0	-3.93757	22	44	9	3UTR	MIRT668960	0	0
hsa-miR-4656	NM_003418	CNBP	2790	2834	1	-31.9	1	0.00204068	0.471	0	0	-3.93757	22	44	9	3UTR	MIRT668960	0	0
hsa-miR-4656	NM_001127193	CNBP	2793	2837	1	-31.9	1	0.00204068	0.471	0	0	-3.93757	22	44	9	3UTR	MIRT668960	0	0
hsa-miR-4656	NM_001127192	CNBP	2796	2840	1	-31.9	1	0.00204068	0.471	0	0	-3.93757	22	44	9	3UTR	MIRT668960	0	0
hsa-miR-4656	NM_138572	TAF8	3882	3912	1	-31.9	1	6.91599e-05	0.412	0	0	-4.84971	19	23	16	3UTR	MIRT560368	0	0
hsa-miR-4656	NM_138572	TAF8	3000	3055	1	-29.9	1	0.00488092	0.397	0	0	-3.93757	23	55	10	3UTR	MIRT560368	0	0
hsa-miR-4656	XM_011514296	TAF8	1628	1677	1	-28.8	1	0.00130285	0.441	0	0	-3.79332	21	49	8	3UTR	MIRT560368	0	0
hsa-miR-4656	XM_017010243	TAF8	1669	1718	1	-28.8	1	0.00130285	0.441	0	0	-3.79332	21	49	8	3UTR	MIRT560368	0	0
hsa-miR-4656	XM_017010243	TAF8	1420	1450	1	-28.1	1	1.04073e-05	0.382	0	0	-5.33701	19	30	15	3UTR	MIRT560368	0	0
hsa-miR-4656	XM_017010243	TAF8	2178	2219	1	-27.2	1	0.00590515	0.368	0	0	-4.02637	19	41	9	3UTR	MIRT560368	0	0
hsa-miR-4713-3p	XM_005254673	PEAK1	6423	6445	1	-22.6	1	0.213276	0.471	0	0	-10.207	16	22	6	3UTR	MIRT723713	0	0
hsa-miR-4713-3p	XM_005254675	PEAK1	6142	6164	1	-22.6	1	0.213276	0.471	0	0	-10.207	16	22	6	3UTR	MIRT723713	0	0
hsa-miR-4713-3p	NM_006306	SMC1A	3843	3865	1	-36.6	1	0.0205176	0.471	0	0	-3.79332	19	22	12	3UTR	MIRT747463	0	1
hsa-miR-4713-3p	NM_001281463	SMC1A	3989	4011	1	-36.6	1	0.0205176	0.471	0	0	-3.79332	19	22	12	3UTR	MIRT747463	0	1
hsa-miR-4713-3p	NM_006038	SPATA2	2812	2826	1	-21.7	1	5.56406e-05	0.5	0	0	-9.55161	13	14	13	3UTR	MIRT747464	0	0
hsa-miR-4713-3p	NM_001135773	SPATA2	2896	2910	1	-21.7	1	5.56406e-05	0.5	0	0	-9.55161	13	14	13	3UTR	MIRT747464	0	0
hsa-miR-4713-3p	NM_020184	CNNM4	3877	3910	1	-28.9	1	7.45339e-06	0.368	0	0	-6.76235	19	33	10	3UTR	MIRT479090	0	0
hsa-miR-4713-3p	NM_020184	CNNM4	2901	2921	1	-23.8	1	2.76867e-05	0.368	0	0	-8.61549	15	20	8	3UTR	MIRT479090	0	0
hsa-miR-4713-3p	NM_022456	RAB3IP	6715	6741	1	-21.7	1	0.012891	0.5	0	0	-5.33701	18	26	7	3UTR	MIRT747462	0	0
hsa-miR-4713-3p	NM_175624	RAB3IP	6615	6641	1	-21.7	1	0.012891	0.5	0	0	-5.33701	18	26	7	3UTR	MIRT747462	0	0
hsa-miR-4713-3p	NM_175623	RAB3IP	6849	6875	1	-21.7	1	0.012891	0.5	0	0	-5.33701	18	26	7	3UTR	MIRT747462	0	0
hsa-miR-4713-3p	NM_175625	RAB3IP	6749	6775	1	-21.7	1	0.012891	0.5	0	0	-5.33701	18	26	7	3UTR	MIRT747462	0	0
hsa-miR-4713-3p	NM_001024647	RAB3IP	6064	6090	1	-21.7	1	0.012891	0.5	0	0	-5.33701	18	26	7	3UTR	MIRT747462	0	0
hsa-miR-4713-3p	NM_001278402	RAB3IP	5979	6005	1	-21.7	1	0.012891	0.5	0	0	-5.33701	18	26	7	3UTR	MIRT747462	0	0
hsa-miR-4713-3p	NM_014999	RAB21	6505	6525	1	-22.8	1	0.105342	0.485	0	0	-11.7854	16	20	10	3UTR	MIRT714976	0	0
hsa-miR-4713-3p	NM_001080485	ZNF275	6241	6259	1	-22.2	1	0.117015	0.5	0	0	-6.19385	17	18	17	3UTR	MIRT463187	0	0
hsa-miR-4713-3p	NM_001300751	LMBR1L	2028	2053	1	-25	1	0.000123442	0.529	0	0	-3.79332	19	25	7	3UTR	MIRT474090	0	0
hsa-miR-4713-3p	NM_018113	LMBR1L	2088	2113	1	-25	1	0.000123442	0.529	0	0	-3.79332	19	25	7	3UTR	MIRT474090	0	0
hsa-miR-4713-3p	NM_032833	PPP1R15B	3521	3559	1	-25.3	1	0.010993	0.574	0	0	-4.99396	18	38	8	3UTR	MIRT470434	0	0
hsa-miR-4713-3p	NM_153711	CALHM5	5575	5594	1	-22.5	1	0.00336627	0.515	0	0	-8.05661	16	19	12	3UTR	MIRT619284	0	0
hsa-miR-4713-3p	NM_052943	FAM46B	1791	1815	1	-21.9	1	0.000139564	0.5	0	0	-5.08246	18	24	7	3UTR	MIRT648741	0	0
hsa-miR-4713-3p	NM_198321	GALNT10	3694	3712	1	-24.8	1	0.000669299	0.426	0	0	-13.3044	17	18	17	3UTR	MIRT658004	0	1
hsa-miR-4713-3p	NM_198321	GALNT10	5350	5374	1	-23.8	1	0.0204542	0.574	0	0	-8.14122	20	24	8	3UTR	MIRT658004	0	1
hsa-miR-4713-3p	NM_005566	LDHA	1288	1322	1	-22.9	1	0.000430625	0.603	0	0	-3.93757	21	34	11	3UTR	MIRT656752	0	0
hsa-miR-4713-3p	NM_001165416	LDHA	1164	1198	1	-22.9	1	0.000430625	0.603	0	0	-3.93757	21	34	11	3UTR	MIRT656752	0	0
hsa-miR-4713-3p	NM_001135239	LDHA	1114	1148	1	-22.9	1	0.000430625	0.603	0	0	-3.93757	21	34	11	3UTR	MIRT656752	0	0
hsa-miR-4713-3p	NM_001165414	LDHA	1385	1419	1	-22.9	1	0.000430625	0.603	0	0	-3.93757	21	34	11	3UTR	MIRT656752	0	0
hsa-miR-486-3p	NM_001271736	COPZ1	818	839	0.961538	-25.3	1	0.000267895	0.515	0	0	-4.65016	19	21	10	3UTR	MIRT482728	0	1
hsa-miR-486-3p	NM_016057	COPZ1	734	755	0.961538	-25.3	1	0.000267895	0.515	0	0	-4.65016	19	21	10	3UTR	MIRT482728	0	1
hsa-miR-486-3p	NM_001271735	COPZ1	683	704	0.961538	-25.3	1	0.000267895	0.515	0	0	-4.65016	19	21	10	3UTR	MIRT482728	0	1
hsa-miR-486-3p	NM_001271734	COPZ1	665	686	0.961538	-25.3	1	0.000267895	0.515	0	0	-4.65016	19	21	10	3UTR	MIRT482728	0	1
hsa-miR-486-3p	NM_001080533	UNC119B	3472	3503	0.961538	-25.6	1	8.91365e-06	0.544	0	0	-3.79332	19	31	8	3UTR	MIRT533341	0	1
hsa-miR-486-3p	NM_001008693	CST9	601	620	1	-28.8	1	8.59359e-06	0.368	0	0	-10.1092	16	19	10	3UTR	MIRT487895	0	0
hsa-miR-486-3p	NM_001008693	CST9	914	944	1	-25.4	1	1.42195e-06	0.353	0	0	-5.52986	17	23	13	3UTR	MIRT487895	0	0
hsa-miR-486-3p	NM_016732	RALY	3444	3464	1	-26.6	1	0.0205604	0.485	0	0	-6.6181	17	20	14	3UTR	MIRT497388	0	1
hsa-miR-486-3p	NM_007367	RALY	3396	3416	1	-26.6	1	0.0205604	0.485	0	0	-6.6181	17	20	14	3UTR	MIRT497388	0	1
hsa-miR-486-3p	NM_001042486	DLGAP4	2064	2085	1	-23.9	1	1.09982e-06	0.309	0	0	-7.21971	16	21	7	3UTR	MIRT478083	0	1
hsa-miR-486-3p	NM_183006	DLGAP4	2785	2806	1	-23.9	1	1.09982e-06	0.309	0	0	-7.21971	16	21	7	3UTR	MIRT478083	0	1
hsa-miR-486-3p	NM_025205	MED28	1630	1647	1	-21	1	0.000650251	0.544	0	0	-7.49683	15	17	14	3UTR	MIRT510285	0	0
hsa-miR-486-3p	NM_025205	MED28	1947	1970	1	-21.1	1	0.202864	0.529	0	0	-6.09222	16	23	7	3UTR	MIRT510285	0	0
hsa-miR-486-3p	NM_001114753	ENG	3005	3025	1	-29.1	1	0.00127898	0.456	0	0	-4.65016	17	20	6	3UTR	MIRT493957	0	0
hsa-miR-486-3p	NM_000118	ENG	3141	3161	1	-29.1	1	0.00130829	0.456	0	0	-4.65016	17	20	6	3UTR	MIRT493957	0	0
hsa-miR-486-3p	NM_001278138	ENG	2745	2765	1	-29.1	1	0.00127898	0.456	0	0	-4.65016	17	20	6	3UTR	MIRT493957	0	0
hsa-miR-486-3p	NM_144653	NACC2	5208	5226	1	-27	1	9.00791e-07	0.382	0	0	-6.98666	17	18	17	3UTR	MIRT506450	0	1
hsa-miR-486-3p	NM_178014	TUBB	2518	2540	1	-21.7	1	0.0370612	0.559	0	0	-7.16984	16	22	5	3UTR	MIRT749137	0	1
hsa-miR-486-3p	NM_001293212	TUBB	2602	2624	1	-21.7	1	0.0370612	0.559	0	0	-7.16984	16	22	5	3UTR	MIRT749137	0	1
hsa-miR-486-3p	NM_001293215	TUBB	2505	2527	1	-21.7	1	0.0370612	0.559	0	0	-7.16984	16	22	5	3UTR	MIRT749137	0	1
hsa-miR-486-3p	XM_017024886	ATXN7L3	1800	1836	1	-24.4	1	0.00458266	0.441	0	0	-5.89267	18	36	10	3UTR	MIRT481224	0	1
hsa-miR-486-3p	NM_001098833	ATXN7L3	1625	1661	1	-24.4	1	0.00458266	0.441	0	0	-5.89267	18	36	10	3UTR	MIRT481224	0	1
hsa-miR-486-3p	NM_020218	ATXN7L3	1646	1682	1	-24.4	1	0.00458266	0.441	0	0	-5.89267	18	36	10	3UTR	MIRT481224	0	1
hsa-miR-486-3p	NM_000212	ITGB3	2617	2652	1	-25.5	1	0.00670194	0.485	0	0	-4.52877	19	35	8	3UTR	MIRT677970	0	0
hsa-miR-486-3p	NM_016641	GDE1	1228	1250	1	-21.2	1	3.08089e-05	0.515	0	0	-8.30604	17	22	11	3UTR	MIRT772671	0	0
hsa-miR-486-3p	NM_014631	SH3PXD2A	8070	8095	1	-26.7	1	6.18843e-05	0.368	0	0	-6.54929	15	25	11	3UTR	MIRT468128	0	1
hsa-miR-486-3p	NM_014631	SH3PXD2A	6530	6553	1	-26.4	1	0.00561173	0.412	0	0	-3.93757	19	23	15	3UTR	MIRT468128	0	1
hsa-miR-486-3p	NM_001191061	SLC25A22	2453	2496	1	-29.1	1	7.88555e-07	0.368	0	0	-10.0215	15	18	10	3UTR	MIRT749131	0	1
hsa-miR-486-3p	NM_001191061	SLC25A22	1745	1769	1	-25.6	1	2.82296e-06	0.382	0	0	-8.57351	18	24	11	3UTR	MIRT749131	0	1
hsa-miR-486-3p	NM_001191060	SLC25A22	2784	2827	1	-29.1	1	7.88555e-07	0.368	0	0	-10.0215	15	18	10	3UTR	MIRT749131	0	1
hsa-miR-486-3p	NM_001191060	SLC25A22	2076	2100	1	-25.6	1	2.82296e-06	0.382	0	0	-8.57351	18	24	11	3UTR	MIRT749131	0	1
hsa-miR-486-3p	NM_024698	SLC25A22	2621	2664	1	-29.1	1	7.88555e-07	0.368	0	0	-10.0215	15	18	10	3UTR	MIRT749131	0	1
hsa-miR-486-3p	NM_024698	SLC25A22	1913	1937	1	-25.6	1	2.82296e-06	0.382	0	0	-8.57351	18	24	11	3UTR	MIRT749131	0	1
hsa-miR-486-3p	NM_001001563	TIMM50	3820	3856	1	-23.4	1	0.0225543	0.603	0	0	-10.1092	19	36	9	3UTR	MIRT749136	0	0
hsa-miR-486-3p	NM_001329921	CALM3	916	950	1	-23.1	1	5.42005e-05	0.338	0	0	-3.93757	18	34	8	3UTR	MIRT749092	0	1
hsa-miR-486-3p	NM_005184	CALM3	1101	1135	1	-23.1	1	5.42005e-05	0.338	0	0	-3.93757	18	34	8	3UTR	MIRT749092	0	1
hsa-miR-486-3p	NM_001329926	CALM3	1093	1127	1	-23.1	1	5.42005e-05	0.338	0	0	-3.93757	18	34	8	3UTR	MIRT749092	0	1
hsa-miR-486-3p	NM_001329925	CALM3	1070	1104	1	-23.1	1	5.42005e-05	0.338	0	0	-3.93757	18	34	8	3UTR	MIRT749092	0	1
hsa-miR-486-3p	NM_001329923	CALM3	878	912	1	-23.1	1	5.42005e-05	0.338	0	0	-3.93757	18	34	8	3UTR	MIRT749092	0	1
hsa-miR-486-3p	NM_001329922	CALM3	952	986	1	-23.1	1	5.42005e-05	0.338	0	0	-3.93757	18	34	8	3UTR	MIRT749092	0	1
hsa-miR-486-3p	NM_001161465	JMJD4	2294	2311	1	-24.2	1	3.28087e-06	0.397	0	0	-6.62812	15	17	11	3UTR	MIRT710215	0	0
hsa-miR-486-3p	NM_023007	JMJD4	2342	2359	1	-24.2	1	3.28087e-06	0.397	0	0	-6.62812	15	17	11	3UTR	MIRT710215	0	0
hsa-miR-486-3p	NM_002508	NID1	4718	4741	1	-25	1	0.000517102	0.485	0	0	-4.84971	17	23	9	3UTR	MIRT456580	0	1
hsa-miR-486-3p	XM_011544195	NID1	4503	4526	1	-25	1	0.000517102	0.485	0	0	-4.84971	17	23	9	3UTR	MIRT456580	0	1
hsa-miR-486-3p	XM_005256021	RFWD3	2933	2954	1	-25.4	1	0.00436329	0.574	0	0	-5.76291	17	21	13	3UTR	MIRT499359	0	0
hsa-miR-486-3p	NM_018124	RFWD3	2800	2821	1	-25.4	1	0.00436329	0.574	0	0	-5.76291	17	21	13	3UTR	MIRT499359	0	0
hsa-miR-486-3p	NM_022764	MTHFSD	1280	1325	1	-24.1	1	5.98047e-07	0.412	0	0	-6.92659	14	19	11	3UTR	MIRT456775	0	0
hsa-miR-486-3p	NM_001159379	MTHFSD	1280	1325	1	-24.1	1	5.98047e-07	0.412	0	0	-6.92659	14	19	11	3UTR	MIRT456775	0	0
hsa-miR-486-3p	NM_001159377	MTHFSD	1283	1328	1	-24.1	1	5.98047e-07	0.412	0	0	-6.92659	14	19	11	3UTR	MIRT456775	0	0
hsa-miR-486-3p	NM_001159378	MTHFSD	1283	1328	1	-24.1	1	5.98047e-07	0.412	0	0	-6.92659	14	19	11	3UTR	MIRT456775	0	0
hsa-miR-486-3p	XM_011523285	MTHFSD	1321	1366	1	-24.1	1	5.98047e-07	0.412	0	0	-6.92659	14	19	11	3UTR	MIRT456775	0	0
hsa-miR-486-3p	NM_014764	DAZAP2	2081	2121	1	-24.5	1	0.000555631	0.544	0	0	-5.18008	17	23	9	3UTR	MIRT478438	0	0
hsa-miR-486-3p	NM_001136266	DAZAP2	2004	2044	1	-24.5	1	0.000555631	0.544	0	0	-5.18008	17	23	9	3UTR	MIRT478438	0	0
hsa-miR-486-3p	NM_001136264	DAZAP2	2015	2055	1	-24.5	1	0.000555631	0.544	0	0	-5.18008	17	23	9	3UTR	MIRT478438	0	0
hsa-miR-486-3p	NM_001136267	DAZAP2	1974	2025	1	-24.5	1	0.000555631	0.544	0	0	-5.18008	17	23	9	3UTR	MIRT478438	0	0
hsa-miR-486-3p	NM_001136268	DAZAP2	1835	1875	1	-24.5	1	0.000555631	0.544	0	0	-5.18008	17	23	9	3UTR	MIRT478438	0	0
hsa-miR-486-3p	NM_001271736	COPZ1	1839	1865	1	-22.9	1	0.035059	0.544	0	0	-7.35355	17	26	6	3UTR	MIRT482728	0	1
hsa-miR-486-3p	NM_016057	COPZ1	1755	1781	1	-22.9	1	0.035059	0.544	0	0	-7.35355	17	26	6	3UTR	MIRT482728	0	1
hsa-miR-486-3p	NM_001271735	COPZ1	1704	1730	1	-22.9	1	0.035059	0.544	0	0	-7.35355	17	26	6	3UTR	MIRT482728	0	1
hsa-miR-486-3p	NM_001271734	COPZ1	1686	1712	1	-22.9	1	0.035059	0.544	0	0	-7.35355	17	26	6	3UTR	MIRT482728	0	1
hsa-miR-486-3p	NM_013449	BAZ2A	5981	6000	1	-29	1	0.000311565	0.5	0	0	-5.52986	17	19	9	3UTR	MIRT481031	0	1
hsa-miR-486-3p	NM_001351156	BAZ2A	6041	6060	1	-29	1	0.000311565	0.5	0	0	-5.52986	17	19	9	3UTR	MIRT481031	0	1
hsa-miR-486-3p	NM_001300905	BAZ2A	5990	6009	1	-29	1	0.000311565	0.5	0	0	-5.52986	17	19	9	3UTR	MIRT481031	0	1
hsa-miR-486-3p	NM_020784	TXNDC16	3568	3603	1	-22.6	1	0.00621457	0.515	0	0	-6.07246	16	22	8	3UTR	MIRT460362	0	0
hsa-miR-486-3p	NM_014478	CRCP	1737	1751	1	-20.8	1	0.000983996	0.559	0	0	-9.9649	13	14	13	3UTR	MIRT772670	0	0
hsa-miR-486-3p	NM_001040647	CRCP	1638	1652	1	-20.8	1	0.000983996	0.559	0	0	-9.9649	13	14	13	3UTR	MIRT772670	0	0
hsa-miR-486-3p	NM_001040648	CRCP	1506	1520	1	-20.8	1	0.000983996	0.559	0	0	-9.9649	13	14	13	3UTR	MIRT772670	0	0
hsa-miR-486-3p	NM_001142414	CRCP	1582	1596	1	-20.8	1	0.000983996	0.559	0	0	-9.9649	13	14	13	3UTR	MIRT772670	0	0
hsa-miR-486-3p	NM_001183	ATP6AP1	1623	1649	1	-24.5	1	0.000287243	0.441	0	0	-5.61866	12	14	12	3UTR	MIRT688992	0	0
hsa-miR-486-3p	XM_011531179	ATP6AP1	1953	1979	1	-24.5	1	0.000287243	0.441	0	0	-5.61866	12	14	12	3UTR	MIRT688992	0	0
hsa-miR-486-3p	NM_014293	NPTXR	4503	4516	1	-24.5	1	0.0057515	0.426	0	0	-5.61866	12	13	12	3UTR	MIRT749118	0	1
hsa-miR-486-3p	NM_004711	SYNGR1	1058	1103	1	-25.9	1	4.76318e-05	0.412	0	0	-5.48126	18	45	12	3UTR	MIRT489352	0	1
hsa-miR-486-3p	NM_145731	SYNGR1	1135	1156	1	-23.8	1	0.000259562	0.412	0	0	-6.442	16	21	7	3UTR	MIRT489352	0	1
hsa-miR-486-3p	NM_145738	SYNGR1	1101	1122	1	-23.8	1	0.000259562	0.412	0	0	-6.442	16	21	7	3UTR	MIRT489352	0	1
hsa-miR-486-3p	NM_004599	SREBF2	4159	4177	1	-26.2	1	0.00175408	0.456	0	0	-5.69245	16	18	11	3UTR	MIRT467148	0	0
hsa-miR-486-3p	NM_001297576	PEA15	1552	1578	1	-24.8	1	0.000332478	0.412	0	0	-6.9696	18	26	8	3UTR	MIRT749120	0	0
hsa-miR-486-3p	NM_003768	PEA15	1245	1271	1	-24.8	1	0.000332478	0.412	0	0	-6.9696	18	26	8	3UTR	MIRT749120	0	0
hsa-miR-486-3p	NM_001297578	PEA15	1179	1205	1	-24.8	1	0.000332478	0.412	0	0	-6.9696	18	26	8	3UTR	MIRT749120	0	0
hsa-miR-486-3p	NM_001020820	MYADM	1846	1869	1	-23.7	1	3.92055e-06	0.456	0	0	-7.7949	18	23	7	3UTR	MIRT701682	0	0
hsa-miR-486-3p	NM_001020819	MYADM	1729	1752	1	-23.7	1	3.92055e-06	0.456	0	0	-7.7949	18	23	7	3UTR	MIRT701682	0	0
hsa-miR-486-3p	NM_138373	MYADM	1665	1688	1	-23.7	1	3.92055e-06	0.456	0	0	-7.7949	18	23	7	3UTR	MIRT701682	0	0
hsa-miR-486-3p	NM_001290194	MYADM	1580	1603	1	-23.7	1	3.92055e-06	0.456	0	0	-7.7949	18	23	7	3UTR	MIRT701682	0	0
hsa-miR-486-3p	NM_015227	POFUT2	1981	2010	1	-29.4	1	0.00276904	0.426	0	0	-5.48126	19	29	14	3UTR	MIRT488785	0	1
hsa-miR-486-3p	NM_130445	COL18A1	4300	4326	1	-26	1	0.161364	0.456	0	0	-4.84971	17	26	7	3UTR	MIRT749098	0	1
hsa-miR-486-3p	NM_030582	COL18A1	4767	4793	1	-26	1	0.161364	0.456	0	0	-4.84971	17	26	7	3UTR	MIRT749098	0	1
hsa-miR-486-3p	NM_001283215	TANGO2	3122	3146	1	-24.3	1	1.67764e-05	0.338	0	0	-5.08246	18	24	11	3UTR	MIRT453050	0	1
hsa-miR-486-3p	NM_052906	ELFN2	3504	3523	1	-25.8	1	0.00352147	0.397	0	0	-6.43256	17	19	10	3UTR	MIRT749102	0	1
hsa-miR-486-3p	NM_100264	WAC	3557	3580	1	-23.4	1	0.00161215	0.588	0	0	-3.79332	19	23	8	3UTR	MIRT464056	0	0
hsa-miR-486-3p	XM_017016317	WAC	3064	3087	1	-23.4	1	0.00161215	0.588	0	0	-3.79332	19	23	8	3UTR	MIRT464056	0	0
hsa-miR-486-3p	NM_016628	WAC	3266	3289	1	-23.4	1	0.00161215	0.588	0	0	-3.79332	19	23	8	3UTR	MIRT464056	0	0
hsa-miR-486-3p	NM_100486	WAC	2957	2980	1	-23.4	1	0.00161215	0.588	0	0	-3.79332	19	23	8	3UTR	MIRT464056	0	0
hsa-miR-486-3p	NM_139017	IL31RA	2586	2628	1	-23.9	1	0.00132277	0.456	0	0	-8.10683	14	20	10	3UTR	MIRT772673	0	0
hsa-miR-486-3p	NM_001242639	IL31RA	2721	2763	1	-23.9	1	0.00132277	0.456	0	0	-8.10683	14	20	10	3UTR	MIRT772673	0	0
hsa-miR-486-3p	NM_001242636	IL31RA	2577	2619	1	-23.9	1	0.00132277	0.456	0	0	-8.10683	14	20	10	3UTR	MIRT772673	0	0
hsa-miR-486-3p	NM_002393	MDM4	3245	3298	1	-25.6	1	0.00278994	0.5	0	0	-9.65244	16	20	7	3UTR	MIRT473431	0	0
hsa-miR-486-3p	NM_001204171	MDM4	3095	3148	1	-25.6	1	0.00278994	0.5	0	0	-9.65244	16	20	7	3UTR	MIRT473431	0	0
hsa-miR-486-3p	NM_001278516	MDM4	3177	3230	1	-25.6	1	0.00278994	0.5	0	0	-9.65244	16	20	7	3UTR	MIRT473431	0	0
hsa-miR-486-3p	NM_001278518	MDM4	2766	2819	1	-25.6	1	0.00278994	0.5	0	0	-9.65244	16	20	7	3UTR	MIRT473431	0	0
hsa-miR-486-3p	NM_001278519	MDM4	2576	2629	1	-25.6	1	0.00278994	0.5	0	0	-9.65244	16	20	7	3UTR	MIRT473431	0	0
hsa-miR-486-3p	NM_001278517	MDM4	2951	3004	1	-25.6	1	0.00278994	0.5	0	0	-9.65244	16	20	7	3UTR	MIRT473431	0	0
hsa-miR-486-3p	NM_001204172	MDM4	2267	2320	1	-25.6	1	0.00278994	0.5	0	0	-9.65244	16	20	7	3UTR	MIRT473431	0	0
hsa-miR-486-3p	NM_002360	MAFK	2240	2264	1	-25.6	1	5.89776e-05	0.294	0	0	-8.44344	15	19	9	3UTR	MIRT749112	0	0
hsa-miR-486-3p	XM_006715773	MAFK	2293	2317	1	-25.6	1	5.89776e-05	0.294	0	0	-8.44344	15	19	9	3UTR	MIRT749112	0	0
hsa-miR-486-3p	NM_001134364	MAP4	3953	3970	1	-26.5	1	7.1618e-07	0.324	0	0	-6.50069	15	17	11	3UTR	MIRT749113	0	0
hsa-miR-486-3p	NM_002375	MAP4	4244	4261	1	-26.5	1	7.1618e-07	0.324	0	0	-6.50069	15	17	11	3UTR	MIRT749113	0	0
hsa-miR-486-3p	XM_011533705	MAP4	7208	7225	1	-26.5	1	7.1618e-07	0.324	0	0	-6.50069	15	17	11	3UTR	MIRT749113	0	0
hsa-miR-486-3p	NM_030885	MAP4	1327	1348	1	-20.8	1	0.0146633	0.559	0	0	-5.61866	16	21	7	3UTR	MIRT749113	0	0
hsa-miR-486-3p	NM_001006115	IP6K1	2144	2163	1	-25.6	1	7.97321e-05	0.353	0	0	-6.67474	15	19	11	3UTR	MIRT749109	0	1
hsa-miR-486-3p	NM_153273	IP6K1	2495	2514	1	-25.6	1	7.97321e-05	0.353	0	0	-6.67474	15	19	11	3UTR	MIRT749109	0	1
hsa-miR-486-3p	NM_001242829	IP6K1	2833	2852	1	-25.6	1	7.97321e-05	0.353	0	0	-6.67474	15	19	11	3UTR	MIRT749109	0	1
hsa-miR-486-3p	NM_001291101	CACNA2D2	5049	5066	1	-24.6	1	0.00120105	0.368	0	0	-6.86117	13	17	11	3UTR	MIRT453372	0	1
hsa-miR-486-3p	NM_006030	CACNA2D2	5247	5264	1	-24.6	1	0.00120105	0.368	0	0	-6.86117	13	17	11	3UTR	MIRT453372	0	1
hsa-miR-486-3p	NM_001005505	CACNA2D2	5253	5270	1	-24.6	1	0.00120105	0.368	0	0	-6.86117	13	17	11	3UTR	MIRT453372	0	1
hsa-miR-486-3p	NM_001174051	CACNA2D2	5268	5285	1	-24.6	1	0.00120105	0.368	0	0	-6.86117	13	17	11	3UTR	MIRT453372	0	1
hsa-miR-486-3p	XM_005265581	CACNA2D2	5124	5141	1	-24.6	1	0.00120105	0.368	0	0	-6.86117	13	17	11	3UTR	MIRT453372	0	1
hsa-miR-486-3p	XM_011534243	CACNA2D2	5145	5162	1	-24.6	1	0.00120105	0.368	0	0	-6.86117	13	17	11	3UTR	MIRT453372	0	1
hsa-miR-486-3p	NM_175852	TXLNA	1772	1791	1	-26.1	1	0.00381896	0.412	0	0	-6.73374	15	19	8	3UTR	MIRT464929	0	0
hsa-miR-486-3p	XM_017000562	TXLNA	2065	2084	1	-26.1	1	0.00381896	0.412	0	0	-6.73374	15	19	8	3UTR	MIRT464929	0	0
hsa-miR-486-3p	NM_001127714	HIVEP3	11596	11619	1	-26.9	1	0.00516713	0.426	0	0	-4.52877	19	23	13	3UTR	MIRT483271	0	0
hsa-miR-486-3p	NM_001127714	HIVEP3	9986	10011	1	-25.6	1	3.61786e-05	0.426	0	0	-7.14013	17	25	7	3UTR	MIRT483271	0	0
hsa-miR-486-3p	NM_024503	HIVEP3	11679	11702	1	-26.9	1	0.00516713	0.426	0	0	-4.52877	19	23	13	3UTR	MIRT483271	0	0
hsa-miR-486-3p	NM_024503	HIVEP3	10069	10094	1	-25.6	1	3.61786e-05	0.426	0	0	-7.14013	17	25	7	3UTR	MIRT483271	0	0
hsa-miR-486-3p	NM_001080533	UNC119B	3109	3128	1	-25.5	1	0.000733684	0.471	0	0	-7.78178	17	19	10	3UTR	MIRT533341	0	1
hsa-miR-486-3p	NM_020993	BCL7A	1323	1346	1	-21.8	1	7.26819e-05	0.515	0	0	-6.10696	17	23	7	3UTR	MIRT494529	0	1
hsa-miR-486-3p	NM_001024808	BCL7A	1260	1283	1	-21.8	1	7.26819e-05	0.515	0	0	-6.10696	17	23	7	3UTR	MIRT494529	0	1
hsa-miR-486-3p	NM_020911	PLXNA4	11661	11683	1	-29.6	1	4.83981e-05	0.471	0	0	-5.38561	16	22	12	3UTR	MIRT622680	0	1
hsa-miR-486-3p	XM_005250686	PLXNA4	11932	11954	1	-29.6	1	4.83981e-05	0.471	0	0	-5.38561	16	22	12	3UTR	MIRT622680	0	1
hsa-miR-486-3p	XM_017005934	TMCC1	4039	4056	1	-25	1	0.0315852	0.559	0	0	-4.52877	15	17	13	3UTR	MIRT561448	0	0
hsa-miR-486-3p	XM_017005934	TMCC1	4445	4466	1	-24.5	1	0.017739	0.456	0	0	-8.59606	15	21	8	3UTR	MIRT561448	0	0
hsa-miR-486-3p	XM_017005934	TMCC1	5091	5112	1	-23.4	1	0.0529237	0.618	0	0	-12.3711	14	21	7	3UTR	MIRT561448	0	0
hsa-miR-486-3p	NM_001128224	TMCC1	3369	3386	1	-25	1	0.0315852	0.559	0	0	-4.52877	15	17	13	3UTR	MIRT561448	0	0
hsa-miR-486-3p	NM_001128224	TMCC1	3775	3796	1	-24.5	1	0.017739	0.456	0	0	-8.59606	15	21	8	3UTR	MIRT561448	0	0
hsa-miR-486-3p	NM_001128224	TMCC1	4421	4442	1	-23.4	1	0.0529237	0.618	0	0	-12.3711	14	21	7	3UTR	MIRT561448	0	0
hsa-miR-486-3p	XM_017005931	TMCC1	3989	4006	1	-25	1	0.0315852	0.559	0	0	-4.52877	15	17	13	3UTR	MIRT561448	0	0
hsa-miR-486-3p	XM_017005931	TMCC1	4395	4416	1	-24.5	1	0.017739	0.456	0	0	-8.59606	15	21	8	3UTR	MIRT561448	0	0
hsa-miR-486-3p	XM_017005931	TMCC1	5041	5062	1	-23.4	1	0.0529237	0.618	0	0	-12.3711	14	21	7	3UTR	MIRT561448	0	0
hsa-miR-486-3p	NM_015008	TMCC1	3503	3531	1	-25	1	0.0315852	0.559	0	0	-4.52877	15	18	13	3UTR	MIRT561448	0	0
hsa-miR-486-3p	NM_015008	TMCC1	3920	3941	1	-24.5	1	0.017739	0.456	0	0	-8.59606	15	21	8	3UTR	MIRT561448	0	0
hsa-miR-486-3p	NM_015008	TMCC1	4566	4587	1	-23.4	1	0.0529237	0.618	0	0	-12.3711	14	21	7	3UTR	MIRT561448	0	0
hsa-miR-486-3p	NM_001099692	EIF5AL1	728	747	1	-23.8	1	0.003214	0.382	0	0	-5.3155	16	19	8	3UTR	MIRT452313	0	0
hsa-miR-486-3p	NM_001099692	EIF5AL1	890	917	1	-21.5	1	0.00408702	0.397	0	0	-6.54929	17	27	7	3UTR	MIRT452313	0	0
hsa-miR-486-3p	NM_006829	ADIRF	433	473	1	-19.9	1	0.0124882	0.412	0	0	-8.44344	14	19	7	3UTR	MIRT749087	0	0
hsa-miR-486-3p	NM_004860	FXR2	2461	2481	1	-27.5	1	0.000190825	0.338	0	0	-4.52877	17	20	9	3UTR	MIRT461798	0	0
hsa-miR-486-3p	NM_199054	MKNK2	1722	1740	1	-26.5	1	8.97536e-05	0.382	0	0	-8.10863	16	18	12	3UTR	MIRT292184	0	1
hsa-miR-486-3p	NM_205843	NFIC	7184	7232	1	-30.5	1	0.00100441	0.368	0	0	-4.67302	19	48	10	3UTR	MIRT749117	0	1
hsa-miR-486-3p	NM_001245005	NFIC	7030	7078	1	-30.5	1	0.00100441	0.368	0	0	-4.67302	19	48	10	3UTR	MIRT749117	0	1
hsa-miR-486-3p	NM_001245002	NFIC	7161	7209	1	-30.5	1	0.00100441	0.368	0	0	-4.67302	19	48	10	3UTR	MIRT749117	0	1
hsa-miR-486-3p	NM_001245004	NFIC	7007	7055	1	-30.5	1	0.00100441	0.368	0	0	-4.67302	19	48	10	3UTR	MIRT749117	0	1
hsa-miR-486-3p	NM_005597	NFIC	6921	6969	1	-30.5	1	0.00100441	0.368	0	0	-4.67302	19	48	10	3UTR	MIRT749117	0	1
hsa-miR-491-3p	NM_018704	CTTNBP2NL	2152	2175	1	-20	1	0.000217342	0.5	0	0	-10.5161	17	23	13	3UTR	MIRT058543	0	0
hsa-miR-491-3p	NM_030569	ITIH5	5506	5528	1	-20.6	1	0.00058612	0.485	0	0	-10.1131	17	22	10	3UTR	MIRT609657	0	0
hsa-miR-491-3p	NM_032817	ITIH5	4841	4863	1	-20.6	1	0.00058612	0.485	0	0	-10.1131	17	22	10	3UTR	MIRT609657	0	0
hsa-miR-491-3p	NM_006073	TRDN	2729	2750	1	-24.4	1	0.000418806	0.574	0	0	-6.51454	19	21	12	3UTR	MIRT721422	0	0
hsa-miR-491-3p	NM_003806	HRK	1526	1543	1	-19.2	0	0.00179763	0.529	0	0	-18.2781	14	17	12	3UTR	MIRT657279	0	0
hsa-miR-5010-5p	NM_003396	WNT9B	3013	3037	0.953846	-24.3	1	0.16691	0.441	0	0	-6.34001	19	24	13	3UTR	MIRT442323	0	0
hsa-miR-5010-5p	NM_001352385	STK4	1726	1762	1	-28	1	0.0253338	0.5	0	0	-3.79332	16	18	16	3UTR	MIRT749511	0	0
hsa-miR-5010-5p	NM_006282	STK4	1631	1667	1	-28	1	0.0253338	0.5	0	0	-3.79332	16	18	16	3UTR	MIRT749511	0	0
hsa-miR-5010-5p	NM_001134418	P3H2	2186	2203	1	-21.6	1	1.71654e-05	0.382	0	0	-8.19652	13	17	7	3UTR	MIRT635556	0	0
hsa-miR-5010-5p	XM_005251834	FNBP1	4913	4932	1	-21.2	1	0.00282667	0.676	0	0	-7.6645	16	19	12	3UTR	MIRT646650	0	0
hsa-miR-5010-5p	NM_013318	PRRC2B	10168	10191	1	-22.9	1	5.80165e-05	0.412	0	0	-6.25121	15	23	7	3UTR	MIRT488162	0	0
hsa-miR-5010-5p	NM_013318	PRRC2B	7032	7056	1	-22.4	1	0.00839547	0.324	0	0	-7.10805	17	24	8	3UTR	MIRT488162	0	0
hsa-miR-5010-5p	NM_001258393	CLPB	2558	2575	1	-22.1	1	0.0028589	0.456	0	0	-7.07355	14	17	12	3UTR	MIRT659459	0	0
hsa-miR-5010-5p	NM_001258393	CLPB	2912	2931	1	-21.8	1	9.95665e-05	0.5	0	0	-6.53765	14	19	7	3UTR	MIRT659459	0	0
hsa-miR-5010-5p	NM_001258392	CLPB	2645	2662	1	-22.1	1	0.0028589	0.456	0	0	-7.07355	14	17	12	3UTR	MIRT659459	0	0
hsa-miR-5010-5p	NM_001258392	CLPB	2999	3018	1	-21.8	1	9.95665e-05	0.5	0	0	-6.53765	14	19	7	3UTR	MIRT659459	0	0
hsa-miR-5010-5p	NM_001258394	CLPB	2842	2859	1	-22.1	1	0.0028589	0.456	0	0	-7.07355	14	17	12	3UTR	MIRT659459	0	0
hsa-miR-5010-5p	NM_001258394	CLPB	3196	3215	1	-21.8	1	9.95665e-05	0.5	0	0	-6.53765	14	19	7	3UTR	MIRT659459	0	0
hsa-miR-5010-5p	NM_001301240	ARHGDIA	1393	1407	1	-23.2	1	0.0131197	0.368	0.659839	1.54769	-7.62914	12	14	10	3UTR	MIRT749487	0	0
hsa-miR-5010-5p	NM_004309	ARHGDIA	1797	1811	1	-23.2	1	0.0131197	0.368	0.441161	1.53765	-7.62914	12	14	10	3UTR	MIRT749487	0	0
hsa-miR-5010-5p	NM_001303048	MYL12A	848	862	1	-17.2	1	0.348508	0.632	0	0	-9.78857	12	14	10	3UTR	MIRT462582	0	0
hsa-miR-5010-5p	NM_001303049	MYL12A	855	869	1	-17.2	1	0.348508	0.632	0	0	-9.78857	12	14	10	3UTR	MIRT462582	0	0
hsa-miR-5010-5p	NM_001278371	MPP2	3608	3635	1	-23.8	1	0.0186941	0.471	0	0	-3.79332	19	27	8	3UTR	MIRT749496	0	0
hsa-miR-5010-5p	NM_001278371	MPP2	2149	2167	1	-23	1	0.0929556	0.353	0	0	-6.19385	14	18	11	3UTR	MIRT749496	0	0
hsa-miR-5010-5p	NM_001278370	MPP2	3672	3699	1	-23.8	1	0.0186941	0.471	0	0	-3.79332	19	27	8	3UTR	MIRT749496	0	0
hsa-miR-5010-5p	NM_001278370	MPP2	2213	2231	1	-23	1	0.0929556	0.353	0	0	-6.19385	14	18	11	3UTR	MIRT749496	0	0
hsa-miR-5010-5p	NM_001278373	MPP2	3907	3934	1	-23.8	1	0.0186941	0.471	0	0	-3.79332	19	27	8	3UTR	MIRT749496	0	0
hsa-miR-5010-5p	NM_001278373	MPP2	2448	2466	1	-23	1	0.0929556	0.353	0	0	-6.19385	14	18	11	3UTR	MIRT749496	0	0
hsa-miR-5010-5p	NM_001278374	MPP2	3852	3879	1	-23.8	1	0.0186941	0.471	0	0	-3.79332	19	27	8	3UTR	MIRT749496	0	0
hsa-miR-5010-5p	NM_001278374	MPP2	2393	2411	1	-23	1	0.0929556	0.353	0	0	-6.19385	14	18	11	3UTR	MIRT749496	0	0
hsa-miR-5010-5p	NM_005374	MPP2	3971	3998	1	-23.8	1	0.0186941	0.471	0	0	-3.79332	19	27	8	3UTR	MIRT749496	0	0
hsa-miR-5010-5p	NM_005374	MPP2	2512	2530	1	-23	1	0.0929556	0.353	0	0	-6.19385	14	18	11	3UTR	MIRT749496	0	0
hsa-miR-5010-5p	NM_001278372	MPP2	4043	4070	1	-23.8	1	0.0186941	0.471	0	0	-3.79332	19	27	8	3UTR	MIRT749496	0	0
hsa-miR-5010-5p	NM_001278372	MPP2	2584	2602	1	-23	1	0.0929556	0.353	0	0	-6.19385	14	18	11	3UTR	MIRT749496	0	0
hsa-miR-5010-5p	NM_001278381	MPP2	4304	4331	1	-23.8	1	0.0186941	0.471	0	0	-3.79332	19	27	8	3UTR	MIRT749496	0	0
hsa-miR-5010-5p	NM_001278381	MPP2	2845	2863	1	-23	1	0.0929556	0.353	0	0	-6.19385	14	18	11	3UTR	MIRT749496	0	0
hsa-miR-5010-5p	NM_001278375	MPP2	3717	3744	1	-23.8	1	0.0186941	0.471	0	0	-3.79332	19	27	8	3UTR	MIRT749496	0	0
hsa-miR-5010-5p	NM_001278375	MPP2	2258	2276	1	-23	1	0.0929556	0.353	0	0	-6.19385	14	18	11	3UTR	MIRT749496	0	0
hsa-miR-5010-5p	NM_001278376	MPP2	3601	3628	1	-23.8	1	0.0186941	0.471	0	0	-3.79332	19	27	8	3UTR	MIRT749496	0	0
hsa-miR-5010-5p	NM_001278376	MPP2	2142	2160	1	-23	1	0.0929556	0.353	0	0	-6.19385	14	18	11	3UTR	MIRT749496	0	0
hsa-miR-5010-5p	NM_001076683	UBTF	2472	2492	1	-23.1	1	0.0771864	0.471	0	0	-7.65065	14	20	9	3UTR	MIRT749519	0	1
hsa-miR-5010-5p	NM_001076684	UBTF	2558	2578	1	-23.1	1	0.0771864	0.471	0	0	-7.65065	14	20	9	3UTR	MIRT749519	0	1
hsa-miR-5010-5p	NM_014233	UBTF	2669	2689	1	-23.1	1	0.0771864	0.471	0	0	-7.65065	14	20	9	3UTR	MIRT749519	0	1
hsa-miR-5010-5p	XM_006722059	UBTF	2560	2580	1	-23.1	1	0.0771864	0.471	0	0	-7.65065	14	20	9	3UTR	MIRT749519	0	1
hsa-miR-5010-5p	NM_014798	PLEKHM1	3378	3398	1	-24	1	2.17928e-05	0.368	0	0	-9.86134	15	20	8	3UTR	MIRT749502	0	0
hsa-miR-5010-5p	NM_002507	NGFR	2296	2313	1	-25	1	4.10179e-05	0.412	0	0	-4.17062	15	17	8	3UTR	MIRT749499	0	0
hsa-miR-5010-5p	NM_002507	NGFR	2670	2687	1	-25.3	1	0.000799034	0.382	0	0	-9.9649	14	17	9	3UTR	MIRT749499	0	0
hsa-miR-5010-5p	NM_005957	MTHFR	3328	3348	1	-24.7	1	0.00785598	0.485	0	0	-3.79332	15	20	10	3UTR	MIRT472847	0	0
hsa-miR-5010-5p	NM_001330358	MTHFR	3385	3405	1	-24.7	1	0.00785598	0.485	0	0	-3.79332	15	20	10	3UTR	MIRT472847	0	0
hsa-miR-5010-5p	XM_005263462	MTHFR	2195	2210	1	-21	1	0.0679169	0.368	0	0	-7.47494	13	15	7	3UTR	MIRT472847	0	0
hsa-miR-5010-5p	NM_001114600	SZRD1	711	731	1	-22.7	1	0.00264779	0.324	0	0	-3.93757	16	20	8	3UTR	MIRT749513	0	0
hsa-miR-5010-5p	NM_001271869	SZRD1	708	728	1	-22.7	1	0.00264779	0.324	0	0	-3.93757	16	20	8	3UTR	MIRT749513	0	0
hsa-miR-5010-5p	NM_000238	KCNH2	4084	4105	1	-24.7	1	5.8788e-06	0.309	0	0	-5.70655	16	21	7	3UTR	MIRT749495	0	0
hsa-miR-5010-5p	NM_172057	KCNH2	2989	3010	1	-24.7	1	5.8788e-06	0.309	0	0	-5.70655	16	21	7	3UTR	MIRT749495	0	0
hsa-miR-5010-5p	NM_024817	THSD4	7579	7597	1	-24.1	1	4.73727e-05	0.397	0	0	-8.3038	14	18	9	3UTR	MIRT457205	0	0
hsa-miR-5010-5p	NM_001286429	THSD4	6628	6646	1	-24.1	1	4.73727e-05	0.397	0	0	-8.3038	14	18	9	3UTR	MIRT457205	0	0
hsa-miR-5010-5p	NM_001286429	THSD4	4981	5000	1	-23.5	1	0.055476	0.515	0	0	-4.79441	16	19	13	3UTR	MIRT457205	0	0
hsa-miR-5010-5p	NM_001282166	SUV39H1	2611	2636	1	-26.5	1	0.00375929	0.368	0	0	-4.957	16	20	11	3UTR	MIRT455156	0	0
hsa-miR-5010-5p	NM_001282166	SUV39H1	2734	2752	1	-25.4	1	0.0840709	0.426	0	0	-11.6528	15	18	9	3UTR	MIRT455156	0	0
hsa-miR-5010-5p	NM_003173	SUV39H1	2364	2389	1	-26.5	1	0.00375929	0.368	0	0	-4.957	16	20	11	3UTR	MIRT455156	0	0
hsa-miR-5010-5p	NM_003173	SUV39H1	2487	2505	1	-25.4	1	0.0840709	0.426	0	0	-11.6528	15	18	9	3UTR	MIRT455156	0	0
hsa-miR-5010-5p	NM_001011645	AR	4977	4998	1	-23.6	1	0.0031511	0.412	0	0	-3.79332	15	21	7	3UTR	MIRT539160	0	0
hsa-miR-5010-5p	NM_000044	AR	4790	4811	1	-23.6	1	0.0031511	0.412	0	0	-3.79332	15	21	7	3UTR	MIRT539160	0	0
hsa-miR-5010-5p	NM_000733	CD3E	1355	1372	1	-24.3	1	0.187222	0.353	0	0	-12.2785	13	17	6	3UTR	MIRT488505	0	1
hsa-miR-5010-5p	NM_000733	CD3E	918	934	1	-22.1	1	0.00358066	0.338	0	0	-6.9954	14	16	7	3UTR	MIRT488505	0	1
hsa-miR-5010-5p	NM_000733	CD3E	1253	1272	1	-21.4	1	0.101252	0.485	0	0	-4.17062	15	19	11	3UTR	MIRT488505	0	1
hsa-miR-5010-5p	NM_004397	DDX6	4909	4925	1	-24.5	1	0.0562877	0.676	0	0	-6.10696	15	16	15	3UTR	MIRT484466	0	0
hsa-miR-5010-5p	NM_004397	DDX6	3541	3558	1	-22.2	1	0.0040045	0.618	0	0	-5.22671	16	17	16	3UTR	MIRT484466	0	0
hsa-miR-5010-5p	NM_001257191	DDX6	4837	4853	1	-24.5	1	0.0562877	0.676	0	0	-6.10696	15	16	15	3UTR	MIRT484466	0	0
hsa-miR-5010-5p	NM_001257191	DDX6	3469	3486	1	-22.2	1	0.0040045	0.618	0	0	-5.22671	16	17	16	3UTR	MIRT484466	0	0
hsa-miR-5010-5p	XM_005271417	DDX6	3478	3495	1	-22.2	1	0.0040045	0.618	0	0	-5.22671	16	17	16	3UTR	MIRT484466	0	0
hsa-miR-5010-5p	NM_022062	PKNOX2	2314	2332	1	-22.9	1	0.0182033	0.412	0	0	-7.14013	14	18	8	3UTR	MIRT490192	0	1
hsa-miR-5010-5p	NM_199203	TMEM189-UBE2V1	2159	2175	1	-24.6	1	0.0101954	0.5	0	0	-6.3381	14	16	12	3UTR	MIRT465938	0	0
hsa-miR-5010-5p	NM_199144	UBE2V1	1705	1721	1	-24.6	1	0.0101954	0.5	0	0	-6.3381	14	16	12	3UTR	MIRT464675	0	0
hsa-miR-5010-5p	NM_001257394	UBE2V1	1633	1649	1	-24.6	1	0.0101954	0.5	0	0	-6.3381	14	16	12	3UTR	MIRT464675	0	0
hsa-miR-5010-5p	NM_021988	UBE2V1	1782	1798	1	-24.6	1	0.0101954	0.5	0	0	-6.3381	14	16	12	3UTR	MIRT464675	0	0
hsa-miR-5010-5p	NM_001257396	UBE2V1	1273	1289	1	-24.6	1	0.0101954	0.5	0	0	-6.3381	14	16	12	3UTR	MIRT464675	0	0
hsa-miR-5010-5p	NM_001032288	UBE2V1	1399	1415	1	-24.6	1	0.0101954	0.5	0	0	-6.3381	14	16	12	3UTR	MIRT464675	0	0
hsa-miR-5010-5p	NM_001282579	UBE2V1	1499	1515	1	-24.6	1	0.0101954	0.5	0	0	-6.3381	14	16	12	3UTR	MIRT464675	0	0
hsa-miR-5010-5p	NM_001257398	UBE2V1	1538	1554	1	-24.6	1	0.0101954	0.5	0	0	-6.3381	14	16	12	3UTR	MIRT464675	0	0
hsa-miR-5010-5p	NM_001282576	UBE2V1	1673	1689	1	-24.6	1	0.0101954	0.5	0	0	-6.3381	14	16	12	3UTR	MIRT464675	0	0
hsa-miR-5010-5p	NM_001162505	TMEM189	1387	1406	1	-24.9	1	5.12212e-05	0.368	0	0	-11.5013	15	19	11	3UTR	MIRT466019	0	0
hsa-miR-5010-5p	NM_001162505	TMEM189	1557	1571	1	-23.6	1	0.00539523	0.441	0	0	-5.57006	13	14	13	3UTR	MIRT466019	0	0
hsa-miR-5010-5p	NM_199129	TMEM189	1396	1415	1	-24.9	1	5.12212e-05	0.368	0	0	-11.5013	15	19	11	3UTR	MIRT466019	0	0
hsa-miR-5010-5p	NM_199129	TMEM189	1566	1580	1	-23.6	1	0.00539523	0.441	0	0	-5.57006	13	14	13	3UTR	MIRT466019	0	0
hsa-miR-5010-5p	XM_017004452	TMEM127	2613	2631	1	-23.1	1	0.0866714	0.559	0	0	-6.74759	15	18	12	3UTR	MIRT749514	0	0
hsa-miR-5010-5p	NM_145286	STOML3	1539	1557	1	-20.4	1	0.0692844	0.485	0	0	-11.2074	12	18	8	3UTR	MIRT454779	0	0
hsa-miR-5010-5p	NM_001144033	STOML3	1623	1641	1	-20.4	1	0.0692844	0.485	0	0	-11.2074	12	18	8	3UTR	MIRT454779	0	0
hsa-miR-5010-5p	NM_030911	CDADC1	2755	2778	1	-22.6	1	0.0377192	0.426	0	0	-3.79332	18	23	7	3UTR	MIRT572185	0	0
hsa-miR-5010-5p	NM_031485	GRWD1	2284	2309	1	-24.5	1	0.000135265	0.471	0	0	-3.93757	19	25	8	3UTR	MIRT491136	0	0
hsa-miR-5010-5p	NM_152490	B3GALNT2	2542	2559	1	-23.5	1	0.107541	0.691	0	0	-6.25121	15	17	8	3UTR	MIRT488464	0	0
hsa-miR-5010-5p	NM_152490	B3GALNT2	3745	3764	1	-22.7	1	0.00193267	0.529	0	0	-8.05823	17	19	14	3UTR	MIRT488464	0	0
hsa-miR-5010-5p	NM_001950	E2F4	1602	1621	1	-24	1	0.0344677	0.368	0	0	-5.38561	13	19	7	3UTR	MIRT749492	0	1
hsa-miR-5010-5p	NM_012426	SF3B3	9445	9461	1	-21.6	1	0.309839	0.382	0	0	-6.34001	13	16	7	3UTR	MIRT468337	0	0
hsa-miR-5010-5p	NM_001142864	PIEZO1	7989	8026	1	-31.6	1	3.20854e-05	0.456	0	0	-4.65016	14	17	12	3UTR	MIRT490018	0	0
hsa-miR-5010-5p	NM_024779	PIP4K2C	2714	2735	1	-25.5	1	0.0489371	0.559	0	0	-6.76235	17	21	12	3UTR	MIRT749501	0	0
hsa-miR-5010-5p	NM_024779	PIP4K2C	2311	2327	1	-25.2	1	0.0380698	0.588	0	0	-5.81384	14	16	9	3UTR	MIRT749501	0	0
hsa-miR-5010-5p	NM_001146258	PIP4K2C	2425	2446	1	-25.5	1	0.0489371	0.559	0	0	-6.76235	17	21	12	3UTR	MIRT749501	0	0
hsa-miR-5010-5p	NM_001146258	PIP4K2C	2022	2038	1	-25.2	1	0.0380698	0.588	0	0	-5.81384	14	16	9	3UTR	MIRT749501	0	0
hsa-miR-5010-5p	NM_001146260	PIP4K2C	2570	2591	1	-25.5	1	0.0489371	0.559	0	0	-6.76235	17	21	12	3UTR	MIRT749501	0	0
hsa-miR-5010-5p	NM_001146260	PIP4K2C	2167	2183	1	-25.2	1	0.0380698	0.588	0	0	-5.81384	14	16	9	3UTR	MIRT749501	0	0
hsa-miR-5010-5p	NM_001146259	PIP4K2C	2660	2681	1	-25.5	1	0.0489371	0.559	0	0	-6.76235	17	21	12	3UTR	MIRT749501	0	0
hsa-miR-5010-5p	NM_001146259	PIP4K2C	2257	2273	1	-25.2	1	0.0380698	0.588	0	0	-5.81384	14	16	9	3UTR	MIRT749501	0	0
hsa-miR-5010-5p	NM_006482	DYRK2	4462	4479	1	-21.9	1	0.0641747	0.588	0	0	-7.39609	14	17	8	3UTR	MIRT477863	0	0
hsa-miR-5010-5p	NM_003583	DYRK2	4313	4330	1	-21.9	1	0.0641747	0.588	0	0	-7.39609	14	17	8	3UTR	MIRT477863	0	0
hsa-miR-5010-5p	NM_001145442	POTEM	5532	5547	1	-22.1	1	0.00527978	0.397	0	0	-7.39609	14	15	14	3UTR	MIRT470586	0	0
hsa-miR-5010-5p	NM_001145064	CASTOR2	4465	4483	1	-25.7	1	0.0139975	0.441	0	0	-10.8217	15	18	9	3UTR	MIRT749490	0	1
hsa-miR-5010-5p	NM_001145064	CASTOR2	3260	3287	1	-24.2	1	0.00367344	0.5	0	0	-4.17062	21	27	8	3UTR	MIRT749490	0	1
hsa-miR-5010-5p	XM_024453560	RSRC1	1272	1307	1	-20.2	1	0.11422	0.735	0	0	-8.66231	12	16	10	3UTR	MIRT617661	0	0
hsa-miR-5010-5p	XM_024453560	RSRC1	3611	3628	1	-17.9	1	0.0811779	0.5	0	0	-9.51628	13	17	7	3UTR	MIRT617661	0	0
hsa-miR-5010-5p	NM_001311198	AP2M1	1598	1611	1	-21.4	1	0.0459888	0.338	0	0	-12.2785	12	13	12	3UTR	MIRT749486	0	0
hsa-miR-5010-5p	NM_004068	AP2M1	1523	1536	1	-21.4	1	0.0459888	0.338	0	0	-12.2785	12	13	12	3UTR	MIRT749486	0	0
hsa-miR-5010-5p	NM_001025205	AP2M1	1517	1530	1	-21.4	1	0.0459888	0.338	0	0	-12.2785	12	13	12	3UTR	MIRT749486	0	0
hsa-miR-5010-5p	NM_001493	GDI1	1725	1764	1	-24.7	1	0.15887	0.412	0	0	-6.34001	13	15	13	3UTR	MIRT508515	0	0
hsa-miR-5010-5p	NM_001003796	SNU13	693	708	1	-26.2	1	0.778936	0.515	0	0	-4.02637	14	15	14	3UTR	MIRT472172	0	0
hsa-miR-5010-5p	NM_005008	SNU13	925	940	1	-26.2	1	0.778936	0.515	0	0	-4.02637	14	15	14	3UTR	MIRT472172	0	0
hsa-miR-5010-5p	NM_001164623	AGO2	3078	3106	1	-24.9	1	0.00114434	0.338	0	0	-5.48126	16	22	10	3UTR	MIRT482337	0	0
hsa-miR-5010-5p	NM_012154	AGO2	3180	3208	1	-24.9	1	0.00114434	0.338	0	0	-5.48126	16	22	10	3UTR	MIRT482337	0	0
hsa-miR-5010-5p	NM_001145312	ETV3	3731	3755	1	-22.6	1	0.000602784	0.544	0	0	-6.10696	16	24	6	3UTR	MIRT790678	0	0
hsa-miR-5010-5p	NM_015640	SERBP1	5290	5309	1	-21.9	1	7.29632e-05	0.5	0	0	-8.05823	12	14	12	3UTR	MIRT468595	0	0
hsa-miR-5010-5p	NM_001018068	SERBP1	5335	5354	1	-21.9	1	7.29632e-05	0.5	0	0	-8.05823	12	14	12	3UTR	MIRT468595	0	0
hsa-miR-5010-5p	NM_001018069	SERBP1	5308	5327	1	-21.9	1	7.29632e-05	0.5	0	0	-8.05823	12	14	12	3UTR	MIRT468595	0	0
hsa-miR-5010-5p	NM_001018067	SERBP1	5353	5372	1	-21.9	1	7.29632e-05	0.5	0	0	-8.05823	12	14	12	3UTR	MIRT468595	0	0
hsa-miR-5010-5p	NM_001267700	PHB2	1073	1115	1	-19.2	1	0.00916254	0.382	0	0	-8.23819	12	16	9	3UTR	MIRT773007	0	0
hsa-miR-5010-5p	NM_001144831	PHB2	1187	1229	1	-19.2	1	0.00916254	0.382	0	0	-8.23819	12	16	9	3UTR	MIRT773007	0	0
hsa-miR-5010-5p	NM_012396	PHLDA3	2299	2316	1	-24	1	0.109435	0.441	0	0	-6.9638	14	17	8	3UTR	MIRT501643	0	0
hsa-miR-5010-5p	NM_002725	PRELP	1450	1465	1	-24.2	1	0.157256	0.441	0	0	-6.10696	14	15	14	3UTR	MIRT569575	0	0
hsa-miR-5010-5p	NM_001330182	RAB15	1135	1168	1	-25.6	1	0.00609255	0.338	0	0	-3.93757	16	29	11	3UTR	MIRT469784	0	0
hsa-miR-5010-5p	NM_001330182	RAB15	1626	1639	1	-23.4	1	6.19243e-05	0.368	0	0	-8.12748	12	13	12	3UTR	MIRT469784	0	0
hsa-miR-5010-5p	NM_001308154	RAB15	869	902	1	-25.6	1	0.00609255	0.338	0	0	-3.93757	16	29	11	3UTR	MIRT469784	0	0
hsa-miR-5010-5p	NM_001308154	RAB15	1360	1373	1	-23.4	1	6.19243e-05	0.368	0	0	-8.12748	12	13	12	3UTR	MIRT469784	0	0
hsa-miR-5010-5p	NM_198686	RAB15	1000	1033	1	-25.6	1	0.00609255	0.338	0	0	-3.93757	16	29	11	3UTR	MIRT469784	0	0
hsa-miR-5010-5p	NM_198686	RAB15	1491	1504	1	-23.4	1	6.19243e-05	0.368	0	0	-8.12748	12	13	12	3UTR	MIRT469784	0	0
hsa-miR-5010-5p	XM_024449577	RAB15	832	865	1	-25.6	1	0.00609255	0.338	0	0	-3.93757	16	29	11	3UTR	MIRT469784	0	0
hsa-miR-5010-5p	XM_024449577	RAB15	1323	1336	1	-23.4	1	6.19243e-05	0.368	0	0	-8.12748	12	13	12	3UTR	MIRT469784	0	0
hsa-miR-5010-5p	NM_133467	CITED4	1092	1119	1	-24.4	1	0.0234157	0.338	0	0	-6.3381	15	17	15	3UTR	MIRT483246	0	0
hsa-miR-5010-5p	NM_003348	UBE2N	859	882	1	-26.1	1	0.014575	0.574	0	0	-3.93757	17	23	10	3UTR	MIRT464755	0	0
hsa-miR-5010-5p	XM_005259918	NFIX	5405	5424	1	-23.9	1	0.000249553	0.485	0	0	-8.27579	16	19	11	3UTR	MIRT749498	0	1
hsa-miR-5010-5p	NM_002501	NFIX	5250	5269	1	-23.9	1	0.000249553	0.485	0	0	-8.27579	16	19	11	3UTR	MIRT749498	0	1
hsa-miR-5010-5p	XM_005259920	NFIX	6084	6103	1	-23.9	1	0.000249553	0.485	0	0	-8.27579	16	19	11	3UTR	MIRT749498	0	1
hsa-miR-5010-5p	NM_001271044	NFIX	5219	5238	1	-23.9	1	0.000249553	0.485	0	0	-8.27579	16	19	11	3UTR	MIRT749498	0	1
hsa-miR-5010-5p	XM_006722760	NFIX	5251	5270	1	-23.9	1	0.000249553	0.485	0	0	-8.27579	16	19	11	3UTR	MIRT749498	0	1
hsa-miR-5010-5p	NM_001271043	NFIX	5407	5426	1	-23.9	1	0.000249553	0.485	0	0	-8.27579	16	19	11	3UTR	MIRT749498	0	1
hsa-miR-5010-5p	NM_024881	SLC35E1	4568	4583	1	-22.2	1	0.00289833	0.397	0	0	-6.9638	13	15	7	3UTR	MIRT508202	0	0
hsa-miR-5010-5p	NM_024050	DDA1	1240	1258	1	-23.7	1	0.00560297	0.412	0	0	-4.65016	15	18	9	3UTR	MIRT456905	0	1
hsa-miR-5010-5p	XM_024451701	DDA1	590	608	1	-23.7	1	0.00560297	0.412	0	0	-4.65016	15	18	9	3UTR	MIRT456905	0	1
hsa-miR-5010-5p	XM_017018345	CPSF7	3307	3322	1	-22.6	1	0.00208012	0.5	0	0	-10.8446	13	15	12	3UTR	MIRT749491	0	0
hsa-miR-5010-5p	NM_001300857	FOSL1	1129	1176	1	-24.9	1	0.000496957	0.338	0	0	-5.71431	14	16	14	3UTR	MIRT485597	0	0
hsa-miR-5010-5p	NM_001300844	FOSL1	1327	1374	1	-24.9	1	0.000496957	0.338	0	0	-5.71431	14	16	14	3UTR	MIRT485597	0	0
hsa-miR-5010-5p	NM_001300855	FOSL1	1430	1477	1	-24.9	1	0.000496957	0.338	0	0	-5.71431	14	16	14	3UTR	MIRT485597	0	0
hsa-miR-5010-5p	NM_005438	FOSL1	1435	1482	1	-24.9	1	0.000496957	0.338	0	0	-5.71431	14	16	14	3UTR	MIRT485597	0	0
hsa-miR-5010-5p	NM_171825	CAMK2A	3736	3757	1	-24.4	1	0.00207791	0.426	0	0	-5.38561	17	21	6	3UTR	MIRT457378	0	0
hsa-miR-5010-5p	NM_015981	CAMK2A	3769	3790	1	-24.4	1	0.00207791	0.426	0	0	-5.38561	17	21	6	3UTR	MIRT457378	0	0
hsa-miR-5010-5p	XM_005264867	METTL6	3586	3605	1	-22.6	1	0.236479	0.515	0	0	-11.5086	17	19	12	3UTR	MIRT486600	0	0
hsa-miR-5010-5p	NM_001202439	NCR3LG1	2913	2928	1	-20.5	1	0.0165014	0.485	0	0	-9.83106	13	15	10	3UTR	MIRT457734	0	0
hsa-miR-5010-5p	NM_001202439	NCR3LG1	5802	5819	1	-20.8	1	0.0155561	0.544	0	0	-8.39718	13	17	11	3UTR	MIRT457734	0	0
hsa-miR-5010-5p	NM_001202439	NCR3LG1	4177	4192	1	-20.8	1	9.44974e-05	0.5	0	0	-5.08246	14	15	14	3UTR	MIRT457734	0	0
hsa-miR-5010-5p	NM_001308445	NAA50	5494	5512	1	-20.7	1	5.80326e-05	0.456	0	0	-8.34077	14	18	8	3UTR	MIRT493041	0	0
hsa-miR-5010-5p	NM_025146	NAA50	5497	5515	1	-20.7	1	5.80326e-05	0.456	0	0	-8.34077	14	18	8	3UTR	MIRT493041	0	0
hsa-miR-5010-5p	NM_198402	HACD2	2507	2550	1	-25.3	1	0.0695853	0.382	0	0	-7.28438	15	19	11	3UTR	MIRT470002	0	0
hsa-miR-5010-5p	NM_198402	HACD2	1420	1453	1	-23.8	1	0.000130744	0.618	0	0	-3.79332	16	33	9	3UTR	MIRT470002	0	0
hsa-miR-5010-5p	NM_001001330	REEP3	2870	2882	1	-20.6	1	0.00471022	0.353	0	0	-9.06122	11	12	11	3UTR	MIRT787005	0	0
hsa-miR-5010-5p	NM_020791	TAOK1	9986	10004	1	-22.1	1	0.0149903	0.603	0	0	-4.79441	16	18	13	3UTR	MIRT712141	0	0
hsa-miR-5010-5p	NM_020791	TAOK1	4464	4491	1	-19.9	1	0.0083783	0.588	0	0	-4.84971	20	27	9	3UTR	MIRT712141	0	0
hsa-miR-5010-5p	NM_025142	TAOK1	9542	9560	1	-22.1	1	0.0149903	0.603	0	0	-4.79441	16	18	13	3UTR	MIRT712141	0	0
hsa-miR-5010-5p	NM_025142	TAOK1	4020	4047	1	-19.9	1	0.0083783	0.588	0	0	-4.84971	20	27	9	3UTR	MIRT712141	0	0
hsa-miR-5010-5p	NM_032932	RAB11FIP4	6228	6245	1	-23.7	1	2.02306e-07	0.397	0	0	-9.43035	13	17	11	3UTR	MIRT501416	0	0
hsa-miR-5010-5p	NM_032932	RAB11FIP4	2819	2836	1	-22.6	1	0.0142903	0.485	0	0	-7.16335	13	17	6	3UTR	MIRT501416	0	0
hsa-miR-5010-5p	NM_032932	RAB11FIP4	4773	4790	1	-22.7	1	0.0022829	0.426	0	0	-8.19652	13	17	7	3UTR	MIRT501416	0	0
hsa-miR-5010-5p	NM_001303542	RAB11FIP4	5935	5952	1	-23.7	1	2.02306e-07	0.397	0	0	-9.43035	13	17	11	3UTR	MIRT501416	0	0
hsa-miR-5010-5p	NM_001303542	RAB11FIP4	2526	2543	1	-22.6	1	0.0142903	0.485	0	0	-7.16335	13	17	6	3UTR	MIRT501416	0	0
hsa-miR-5010-5p	NM_001303542	RAB11FIP4	4480	4497	1	-22.7	1	0.0022829	0.426	0	0	-8.19652	13	17	7	3UTR	MIRT501416	0	0
hsa-miR-5010-5p	NM_001060	TBXA2R	1735	1754	1	-24.1	1	0.000191072	0.5	0	0	-8.70704	17	19	14	3UTR	MIRT684246	0	0
hsa-miR-5010-5p	NM_006221	PIN1	810	823	1	-21	1	0.00938795	0.324	0	0	-6.78234	11	13	8	3UTR	MIRT451180	0	0
hsa-miR-5010-5p	NM_002754	MAPK13	2691	2711	1	-26.4	1	0.0379364	0.412	0	0	-7.14013	14	18	10	3UTR	MIRT462705	0	0
hsa-miR-6073	NM_001489	NR6A1	4448	4484	1	-20.6	1	0.000127354	0.397	0	0	-3.79332	17	36	11	3UTR	MIRT751681	0	0
hsa-miR-6073	NM_001278546	NR6A1	4451	4487	1	-20.6	1	0.000127354	0.397	0	0	-3.79332	17	36	11	3UTR	MIRT751681	0	0
hsa-miR-6073	NM_033334	NR6A1	4463	4499	1	-20.6	1	0.000127354	0.397	0	0	-3.79332	17	36	11	3UTR	MIRT751681	0	0
hsa-miR-6073	NM_001256416	NBPF3	3637	3655	1	-20.8	1	0.0279621	0.662	0	0	-7.28438	16	18	11	3UTR	MIRT446870	0	0
hsa-miR-6073	NM_032264	NBPF3	3673	3691	1	-20.8	1	0.0279621	0.662	0	0	-7.28438	16	18	11	3UTR	MIRT446870	0	0
hsa-miR-6073	NM_001256417	NBPF3	3463	3481	1	-20.8	1	0.0279621	0.662	0	0	-7.28438	16	18	11	3UTR	MIRT446870	0	0
hsa-miR-6073	XM_017002499	NBPF3	3305	3323	1	-20.8	1	0.0279621	0.662	0	0	-7.28438	16	18	11	3UTR	MIRT446870	0	0
hsa-miR-6073	NM_017705	PAQR5	4729	4765	1	-20.6	1	9.99381e-06	0.471	0	0	-3.79332	17	36	11	3UTR	MIRT471594	0	0
hsa-miR-6073	NM_025181	SLC35F5	4594	4613	1	-22.3	1	1.67516e-06	0.368	0	0	-6.9696	17	19	14	3UTR	MIRT492249	0	1
hsa-miR-6073	NM_001330314	SLC35F5	4979	4998	1	-22.3	1	1.67516e-06	0.368	0	0	-6.9696	17	19	14	3UTR	MIRT492249	0	1
hsa-miR-6073	NM_138714	NFAT5	6422	6447	1	-18.7	1	0.00388055	0.471	0	0	-12.6408	16	25	9	3UTR	MIRT472311	0	0
hsa-miR-6073	NM_138714	NFAT5	8126	8144	1	-17.9	1	0.00449416	0.691	0	0	-12.942	14	18	6	3UTR	MIRT472311	0	0
hsa-miR-6073	NM_138713	NFAT5	6360	6385	1	-18.7	1	0.00388055	0.471	0	0	-12.6408	16	25	9	3UTR	MIRT472311	0	0
hsa-miR-6073	NM_138713	NFAT5	8064	8082	1	-17.9	1	0.00449416	0.691	0	0	-12.942	14	18	6	3UTR	MIRT472311	0	0
hsa-miR-6073	NM_001113178	NFAT5	6357	6382	1	-18.7	1	0.00388055	0.471	0	0	-12.6408	16	25	9	3UTR	MIRT472311	0	0
hsa-miR-6073	NM_001113178	NFAT5	8061	8079	1	-17.9	1	0.00449416	0.691	0	0	-12.942	14	18	6	3UTR	MIRT472311	0	0
hsa-miR-6073	NM_173214	NFAT5	6368	6393	1	-18.7	1	0.00388055	0.471	0	0	-12.6408	16	25	9	3UTR	MIRT472311	0	0
hsa-miR-6073	NM_173214	NFAT5	8072	8090	1	-17.9	1	0.00449416	0.691	0	0	-12.942	14	18	6	3UTR	MIRT472311	0	0
hsa-miR-6073	NM_006599	NFAT5	6306	6331	1	-18.7	1	0.00388055	0.471	0	0	-12.6408	16	25	9	3UTR	MIRT472311	0	0
hsa-miR-6073	NM_006599	NFAT5	8010	8028	1	-17.9	1	0.00449416	0.691	0	0	-12.942	14	18	6	3UTR	MIRT472311	0	0
hsa-miR-6073	NM_173215	NFAT5	5189	5208	1	-20.8	1	1.41856e-05	0.456	0	0	-8.05661	17	19	14	3UTR	MIRT472311	0	0
hsa-miR-6073	NM_014033	METTL7A	2305	2324	1	-22.3	1	4.04303e-06	0.397	0	0	-6.9696	17	19	14	3UTR	MIRT517381	0	0
hsa-miR-6073	NM_017929	PEX26	2797	2833	1	-23.4	1	0.000961214	0.382	0	0	-3.79332	19	25	10	3UTR	MIRT489319	0	0
hsa-miR-6073	NM_017929	PEX26	1553	1572	1	-22.8	1	3.0745e-05	0.5	0	0	-6.9696	17	19	14	3UTR	MIRT489319	0	0
hsa-miR-6073	NM_001199319	PEX26	2650	2686	1	-23.4	1	0.000961214	0.382	0	0	-3.79332	19	25	10	3UTR	MIRT489319	0	0
hsa-miR-6073	NM_001199319	PEX26	1406	1425	1	-22.8	1	3.0745e-05	0.5	0	0	-6.9696	17	19	14	3UTR	MIRT489319	0	0
hsa-miR-6073	NM_001127649	PEX26	2971	3007	1	-23.4	1	0.000961214	0.382	0	0	-3.79332	19	25	10	3UTR	MIRT489319	0	0
hsa-miR-6073	NM_001127649	PEX26	1727	1746	1	-22.8	1	3.0745e-05	0.5	0	0	-6.9696	17	19	14	3UTR	MIRT489319	0	0
hsa-miR-6073	NM_004318	ASPH	2800	2816	1	-17.7	1	0.0214553	0.632	0	0	-5.83853	15	16	15	3UTR	MIRT483703	0	1
hsa-miR-6073	NM_001164750	ASPH	2605	2621	1	-17.7	1	0.0214553	0.632	0	0	-5.83853	15	16	15	3UTR	MIRT483703	0	1
hsa-miR-6073	XM_024447159	ASPH	3938	3950	1	-15.8	1	0.0509242	0.662	0	0	-10.3988	11	12	11	3UTR	MIRT483703	0	1
hsa-miR-6073	NM_001301163	TMEM209	2114	2138	1	-20.7	1	0.0703547	0.471	0	0	-4.52877	18	24	11	3UTR	MIRT454086	0	0
hsa-miR-6073	NM_032842	TMEM209	2240	2264	1	-20.7	1	0.0703547	0.471	0	0	-4.52877	18	24	11	3UTR	MIRT454086	0	0
hsa-miR-6073	XM_011516646	TMEM209	2380	2404	1	-20.7	1	0.0703547	0.471	0	0	-4.52877	18	24	11	3UTR	MIRT454086	0	0
hsa-miR-6073	NM_024881	SLC35E1	4642	4663	1	-19.9	1	0.00582293	0.515	0	0	-7.0388	17	21	9	3UTR	MIRT508201	0	0
hsa-miR-6073	NM_033196	ZNF682	1765	1782	1	-19.6	1	0.00751349	0.603	0	0	-7.14013	15	17	10	3UTR	MIRT683831	0	0
hsa-miR-6073	XM_017027456	ZNF682	1829	1846	1	-19.6	1	0.00751349	0.603	0	0	-7.14013	15	17	10	3UTR	MIRT683831	0	0
hsa-miR-6073	NM_001077349	ZNF682	1722	1739	1	-19.6	1	0.00751349	0.603	0	0	-7.14013	15	17	10	3UTR	MIRT683831	0	0
hsa-miR-6073	XM_017027455	ZNF682	1869	1886	1	-19.6	1	0.00751349	0.603	0	0	-7.14013	15	17	10	3UTR	MIRT683831	0	0
hsa-miR-6073	NM_152362	TNFAIP8L1	1717	1747	1	-23.1	1	3.5696e-06	0.412	0	0	-6.9696	17	20	14	3UTR	MIRT529976	0	0
hsa-miR-6073	NM_001167942	TNFAIP8L1	1745	1775	1	-23.1	1	3.5696e-06	0.412	0	0	-6.9696	17	20	14	3UTR	MIRT529976	0	0
hsa-miR-6511b-3p	NM_001261391	CALCOCO2	3572	3619	0.961538	-22.6	1	0.000258873	0.559	0	0	-3.93757	21	47	10	3UTR	MIRT638927	0	0
hsa-miR-6511b-3p	NM_005831	CALCOCO2	3509	3556	0.961538	-22.6	1	0.000258873	0.559	0	0	-3.93757	21	47	10	3UTR	MIRT638927	0	0
hsa-miR-6511b-3p	NM_001261393	CALCOCO2	3383	3430	0.961538	-22.6	1	0.000258873	0.559	0	0	-3.93757	21	47	10	3UTR	MIRT638927	0	0
hsa-miR-6511b-3p	NM_001261395	CALCOCO2	3319	3366	0.961538	-22.6	1	0.000258873	0.559	0	0	-3.93757	21	47	10	3UTR	MIRT638927	0	0
hsa-miR-6511b-3p	XM_024447701	TMEM246	1450	1507	1	-23.2	1	0.000238876	0.544	0	0	-10.6763	16	23	6	3UTR	MIRT533726	0	0
hsa-miR-6511b-3p	NM_032977	CASP10	4701	4723	1	-33.7	1	0.00235587	0.485	0	0	-6.48426	19	22	14	3UTR	MIRT719197	0	0
hsa-miR-6511b-3p	NM_032977	CASP10	3441	3463	1	-33	1	0.000197282	0.471	0	0	-7.86061	18	22	9	3UTR	MIRT719197	0	0
hsa-miR-6511b-3p	NM_032977	CASP10	4566	4587	1	-30.6	1	0.00100989	0.426	0	0	-7.54034	17	21	7	3UTR	MIRT719197	0	0
hsa-miR-6511b-3p	NM_032976	CASP10	4609	4631	1	-33.7	1	0.00235587	0.485	0	0	-6.48426	19	22	14	3UTR	MIRT719197	0	0
hsa-miR-6511b-3p	NM_032976	CASP10	3349	3371	1	-33	1	0.000197282	0.471	0	0	-7.86061	18	22	9	3UTR	MIRT719197	0	0
hsa-miR-6511b-3p	NM_032976	CASP10	4474	4495	1	-30.6	1	0.00100989	0.426	0	0	-7.54034	17	21	7	3UTR	MIRT719197	0	0
hsa-miR-6511b-3p	NM_001206524	CASP10	4500	4522	1	-33.7	1	0.00235587	0.485	0	0	-6.48426	19	22	14	3UTR	MIRT719197	0	0
hsa-miR-6511b-3p	NM_001206524	CASP10	3240	3262	1	-33	1	0.000197282	0.471	0	0	-7.86061	18	22	9	3UTR	MIRT719197	0	0
hsa-miR-6511b-3p	NM_001206524	CASP10	4365	4386	1	-30.6	1	0.00100989	0.426	0	0	-7.54034	17	21	7	3UTR	MIRT719197	0	0
hsa-miR-6511b-3p	NM_001230	CASP10	4572	4594	1	-33.7	1	0.00235587	0.485	0	0	-6.48426	19	22	14	3UTR	MIRT719197	0	0
hsa-miR-6511b-3p	NM_001230	CASP10	3312	3334	1	-33	1	0.000197282	0.471	0	0	-7.86061	18	22	9	3UTR	MIRT719197	0	0
hsa-miR-6511b-3p	NM_001230	CASP10	4437	4458	1	-30.6	1	0.00100989	0.426	0	0	-7.54034	17	21	7	3UTR	MIRT719197	0	0
hsa-miR-6511b-3p	NM_001256126	CERS6	6553	6574	1	-28.1	1	0.0333777	0.559	0	0	-4.957	15	17	15	3UTR	MIRT620464	0	0
hsa-miR-6511b-3p	NM_203463	CERS6	6529	6550	1	-28.1	1	0.0333777	0.559	0	0	-4.957	15	17	15	3UTR	MIRT620464	0	0
hsa-miR-6511b-3p	NM_001083621	ZBTB40	7679	7723	1	-26.8	1	0.00661305	0.471	0	0	-4.90607	18	44	8	3UTR	MIRT497179	0	1
hsa-miR-6511b-3p	NM_001083621	ZBTB40	7226	7253	1	-26.1	1	0.000346092	0.382	0	0	-7.05204	17	27	10	3UTR	MIRT497179	0	1
hsa-miR-6511b-3p	NM_014870	ZBTB40	7391	7435	1	-26.8	1	0.00661305	0.471	0	0	-4.90607	18	44	8	3UTR	MIRT497179	0	1
hsa-miR-6511b-3p	NM_014870	ZBTB40	6938	6965	1	-26.1	1	0.000346092	0.382	0	0	-7.05204	17	27	10	3UTR	MIRT497179	0	1
hsa-miR-6511b-3p	NM_001330398	ZBTB40	7055	7099	1	-26.8	1	0.00661305	0.471	0	0	-4.90607	18	44	8	3UTR	MIRT497179	0	1
hsa-miR-6511b-3p	NM_024798	SNX22	1881	1924	1	-27.5	1	1.416e-05	0.471	0	0	-8.07655	19	28	7	3UTR	MIRT607972	0	0
hsa-miR-6511b-3p	NM_018358	ABCF3	2425	2452	1	-25.8	1	0.0105544	0.324	0	0	-4.99396	17	27	8	3UTR	MIRT776869	0	0
hsa-miR-6511b-3p	NM_001351298	ABCF3	2407	2434	1	-25.8	1	0.0105544	0.324	0	0	-4.99396	17	27	8	3UTR	MIRT776869	0	0
hsa-miR-6511b-3p	NM_001198633	RUNX1T1	4228	4246	1	-30.6	1	0.0010415	0.5	0	0	-10.2026	17	18	17	3UTR	MIRT554509	0	1
hsa-miR-6511b-3p	NM_175634	RUNX1T1	4401	4419	1	-30.6	1	0.0010415	0.5	0	0	-10.2026	17	18	17	3UTR	MIRT554509	0	1
hsa-miR-6511b-3p	NM_001198628	RUNX1T1	4140	4158	1	-30.6	1	0.0010415	0.5	0	0	-10.2026	17	18	17	3UTR	MIRT554509	0	1
hsa-miR-6511b-3p	NM_001198634	RUNX1T1	4166	4184	1	-30.6	1	0.0010415	0.5	0	0	-10.2026	17	18	17	3UTR	MIRT554509	0	1
hsa-miR-6511b-3p	NM_001198631	RUNX1T1	4339	4357	1	-30.6	1	0.0010415	0.5	0	0	-10.2026	17	18	17	3UTR	MIRT554509	0	1
hsa-miR-6511b-3p	NM_001198679	RUNX1T1	4310	4328	1	-30.6	1	0.0010415	0.5	0	0	-10.2026	17	18	17	3UTR	MIRT554509	0	1
hsa-miR-6511b-3p	NM_001198626	RUNX1T1	4483	4501	1	-30.6	1	0.0010415	0.5	0	0	-10.2026	17	18	17	3UTR	MIRT554509	0	1
hsa-miR-6511b-3p	NM_001198627	RUNX1T1	4543	4561	1	-30.6	1	0.0010415	0.5	0	0	-10.2026	17	18	17	3UTR	MIRT554509	0	1
hsa-miR-6511b-3p	NM_001198625	RUNX1T1	4625	4643	1	-30.6	1	0.0010415	0.5	0	0	-10.2026	17	18	17	3UTR	MIRT554509	0	1
hsa-miR-6511b-3p	NM_175635	RUNX1T1	4093	4111	1	-30.6	1	0.0010415	0.5	0	0	-10.2026	17	18	17	3UTR	MIRT554509	0	1
hsa-miR-6511b-3p	NM_001198632	RUNX1T1	4257	4275	1	-30.6	1	0.0010415	0.5	0	0	-10.2026	17	18	17	3UTR	MIRT554509	0	1
hsa-miR-6511b-3p	NM_004349	RUNX1T1	4276	4294	1	-30.6	1	0.0010415	0.5	0	0	-10.2026	17	18	17	3UTR	MIRT554509	0	1
hsa-miR-6511b-3p	NM_175636	RUNX1T1	4175	4193	1	-30.6	1	0.0010415	0.5	0	0	-10.2026	17	18	17	3UTR	MIRT554509	0	1
hsa-miR-6511b-3p	NM_000809	GABRA4	7762	7784	1	-27.3	1	9.48645e-05	0.5	0	0	-8.89989	17	22	7	3UTR	MIRT788288	0	0
hsa-miR-6511b-3p	NM_001317123	AGO1	3471	3499	1	-28.3	1	0.0300145	0.426	0	0	-8.91345	19	28	8	3UTR	MIRT709901	0	0
hsa-miR-6511b-3p	NM_012199	AGO1	3627	3655	1	-28.3	1	0.0300145	0.426	0	0	-8.91345	19	28	8	3UTR	MIRT709901	0	0
hsa-miR-6511b-3p	NM_024881	SLC35E1	2491	2525	1	-32.5	1	0.000674034	0.456	0	0	-7.86061	18	23	9	3UTR	MIRT699350	0	0
hsa-miR-6511b-3p	NM_024881	SLC35E1	1999	2031	1	-32	1	7.57877e-06	0.471	0	0	-3.79332	20	32	11	3UTR	MIRT699350	0	0
hsa-miR-6511b-3p	NM_006391	IPO7	3437	3460	1	-32.8	1	0.00586514	0.485	0	0	-9.88195	17	23	12	3UTR	MIRT061287	0	0
hsa-miR-6717-5p	NM_001145106	FIBCD1	1516	1535	1	-21.9	1	0.00016889	0.338	0	0	-7.16335	16	19	12	3UTR	MIRT486516	0	0
hsa-miR-6717-5p	NM_032843	FIBCD1	1654	1673	1	-21.9	1	0.00016889	0.338	0	0	-7.16335	16	19	12	3UTR	MIRT486516	0	0
hsa-miR-6717-5p	NM_001663	ARF6	2722	2742	1	-19.7	1	0.00730347	0.632	0	0	-8.28966	18	20	14	3UTR	MIRT549339	0	0
hsa-miR-6717-5p	NM_001098612	SIGLEC14	1538	1562	1	-23	1	0.461952	0.485	0	0	-5.33701	18	24	5	3UTR	MIRT560553	0	0
hsa-miR-6717-5p	NM_024963	FBXL18	6408	6459	1	-23.8	1	0.00906122	0.426	0	0	-3.93757	20	36	8	3UTR	MIRT753731	0	0
hsa-miR-6717-5p	NM_177965	C8orf37	3267	3290	1	-23.9	1	0.204131	0.691	0	0	-7.13993	17	23	6	3UTR	MIRT561002	0	0
hsa-miR-6717-5p	NM_001040105	MUC17	13803	13838	1	-24.9	1	0.00637403	0.515	0	0	-4.65016	19	23	13	3UTR	MIRT459471	0	0
hsa-miR-6734-5p	NM_001098812	SEPTIN8	3409	3440	1	-25.6	1	0.0117193	0.5	0	0	-9.86134	18	31	8	3UTR	MIRT454895	0	1
hsa-miR-6734-5p	NM_001098812	SEPTIN8	3557	3582	1	-24.6	1	0.0269282	0.603	0	0	-6.01339	19	25	8	3UTR	MIRT454895	0	1
hsa-miR-6734-5p	NM_031464	RPS6KL1	4728	4752	0.961538	-27	1	0.140166	0.515	0	0	-4.957	18	24	8	3UTR	MIRT778023	0	0
hsa-miR-6734-5p	NM_005079	TPD52	932	966	0.961538	-26.6	1	0.000741516	0.676	0	0	-3.93757	23	34	10	3UTR	MIRT449535	0	0
hsa-miR-6734-5p	NM_001025253	TPD52	1001	1035	0.961538	-26.6	1	0.000741516	0.676	0	0	-3.93757	23	34	10	3UTR	MIRT449535	0	0
hsa-miR-6734-5p	NM_001025252	TPD52	1214	1248	0.961538	-26.6	1	0.000741516	0.676	0	0	-3.93757	23	34	10	3UTR	MIRT449535	0	0
hsa-miR-6734-5p	NM_001287142	TPD52	1256	1290	0.961538	-26.6	1	0.000741516	0.676	0	0	-3.93757	23	34	10	3UTR	MIRT449535	0	0
hsa-miR-6734-5p	NM_001287143	TPD52	1241	1275	0.961538	-26.6	1	0.000741516	0.676	0	0	-3.93757	23	34	10	3UTR	MIRT449535	0	0
hsa-miR-6734-5p	NM_001287140	TPD52	1283	1317	0.961538	-26.6	1	0.000741516	0.676	0	0	-3.93757	23	34	10	3UTR	MIRT449535	0	0
hsa-miR-6734-5p	NM_022072	NSUN3	5965	6016	0.961538	-27.5	1	0.0366695	0.721	0	0	-3.79332	20	51	10	3UTR	MIRT450123	0	0
hsa-miR-6734-5p	NM_001318740	DCUN1D5	3131	3155	0.969231	-25.4	1	0.609453	0.676	0	0	-7.10297	18	24	8	3UTR	MIRT704308	0	0
hsa-miR-6734-5p	NM_032299	DCUN1D5	3223	3247	0.969231	-25.4	1	0.609453	0.676	0	0	-7.10297	18	24	8	3UTR	MIRT704308	0	0
hsa-miR-6734-5p	NM_001329921	CALM3	740	767	0.969231	-26.3	1	0.597963	0.456	0	0	-4.957	21	27	9	3UTR	MIRT253013	0	0
hsa-miR-6734-5p	NM_005184	CALM3	925	952	0.969231	-26.3	1	0.597963	0.456	0	0	-4.957	21	27	9	3UTR	MIRT253013	0	0
hsa-miR-6734-5p	NM_001329926	CALM3	917	944	0.969231	-26.3	1	0.597963	0.456	0	0	-4.957	21	27	9	3UTR	MIRT253013	0	0
hsa-miR-6734-5p	NM_001329925	CALM3	894	921	0.969231	-26.3	1	0.597963	0.456	0	0	-4.957	21	27	9	3UTR	MIRT253013	0	0
hsa-miR-6734-5p	NM_001329923	CALM3	702	729	0.969231	-26.3	1	0.597963	0.456	0	0	-4.957	21	27	9	3UTR	MIRT253013	0	0
hsa-miR-6734-5p	NM_001329922	CALM3	776	803	0.969231	-26.3	1	0.597963	0.456	0	0	-4.957	21	27	9	3UTR	MIRT253013	0	0
hsa-miR-6734-5p	NM_002444	MSN	3264	3300	0.974359	-27.8	1	0.381025	0.544	0	0	-5.08246	19	23	8	3UTR	MIRT754144	0	0
hsa-miR-6734-5p	NM_001195214	YIPF6	4761	4779	0.974359	-21.5	1	0.00182886	0.426	0	0	-18.2549	15	18	10	3UTR	MIRT552773	0	0
hsa-miR-6734-5p	NM_001172632	OLR1	1087	1131	0.974359	-31.3	1	0.881702	0.603	0	0	-3.79332	22	30	13	3UTR	MIRT451707	0	1
hsa-miR-6734-5p	NM_001172633	OLR1	1111	1155	0.974359	-31.3	1	0.881702	0.603	0	0	-3.79332	22	30	13	3UTR	MIRT451707	0	1
hsa-miR-6734-5p	NM_002543	OLR1	1227	1271	0.974359	-31.3	1	0.881702	0.603	0	0	-3.79332	22	30	13	3UTR	MIRT451707	0	1
hsa-miR-6734-5p	NM_002657	PLAGL2	4935	4956	1	-26	1	0.14898	0.515	0	0	-11.1505	18	21	9	3UTR	MIRT561749	0	0
hsa-miR-6734-5p	NM_004798	KIF3B	2727	2762	1	-24.8	1	0.895733	0.485	0	0	-6.24613	19	35	10	3UTR	MIRT788495	0	0
hsa-miR-6734-5p	NM_004798	KIF3B	5622	5647	1	-24.8	1	0.00157968	0.515	0	0	-7.28438	21	25	10	3UTR	MIRT788495	0	0
hsa-miR-6734-5p	NM_014286	NCS1	3628	3655	1	-25.7	1	0.00266081	0.471	0	0	-3.79332	20	27	7	3UTR	MIRT642003	0	0
hsa-miR-6734-5p	NM_001128826	NCS1	3497	3524	1	-25.7	1	0.00266081	0.471	0	0	-3.79332	20	27	7	3UTR	MIRT642003	0	0
hsa-miR-6734-5p	NM_134442	CREB1	1441	1482	1	-32	1	0.193715	0.529	0	0	-5.22671	19	24	12	3UTR	MIRT498176	0	1
hsa-miR-6734-5p	NM_134442	CREB1	9844	9866	1	-29.1	1	0.186604	0.618	0	0	-9.59293	18	22	9	3UTR	MIRT498176	0	1
hsa-miR-6734-5p	NM_004379	CREB1	1399	1440	1	-32	1	0.193715	0.529	0	0	-5.22671	19	24	12	3UTR	MIRT498176	0	1
hsa-miR-6734-5p	NM_004379	CREB1	9802	9824	1	-29.1	1	0.186604	0.618	0	0	-9.59293	18	22	9	3UTR	MIRT498176	0	1
hsa-miR-6734-5p	XM_011510647	CREB1	1248	1302	1	-32	1	0.193715	0.529	0	0	-5.22671	19	24	12	3UTR	MIRT498176	0	1
hsa-miR-6734-5p	XM_011510651	CREB1	1155	1209	1	-32	1	0.193715	0.529	0	0	-5.22671	19	24	12	3UTR	MIRT498176	0	1
hsa-miR-6734-5p	NM_024085	ATG9A	3307	3330	1	-24	1	0.0451994	0.529	0	0	-11.6313	16	23	10	3UTR	MIRT494579	0	1
hsa-miR-6734-5p	NM_001077198	ATG9A	3359	3382	1	-24	1	0.0451994	0.529	0	0	-11.6313	16	23	10	3UTR	MIRT494579	0	1
hsa-miR-6734-5p	NM_001318740	DCUN1D5	10509	10529	1	-22.7	1	0.0855236	0.691	0	0	-9.54656	19	20	19	3UTR	MIRT704308	0	0
hsa-miR-6734-5p	NM_032299	DCUN1D5	10601	10621	1	-22.7	1	0.0855236	0.691	0	0	-9.54656	19	20	19	3UTR	MIRT704308	0	0
hsa-miR-6734-5p	NM_152470	RNF165	3474	3493	1	-25.9	1	0.00226808	0.515	0	0	-10.282	17	19	10	3UTR	MIRT654225	0	1
hsa-miR-6734-5p	NM_152470	RNF165	2474	2499	1	-23.8	1	0.00170609	0.471	0	0	-8.3038	20	25	6	3UTR	MIRT654225	0	1
hsa-miR-6734-5p	NM_001256758	RNF165	3050	3069	1	-25.9	1	0.00226808	0.515	0	0	-10.282	17	19	10	3UTR	MIRT654225	0	1
hsa-miR-6734-5p	NM_001256758	RNF165	2050	2075	1	-23.8	1	0.00170609	0.471	0	0	-8.3038	20	25	6	3UTR	MIRT654225	0	1
hsa-miR-6734-5p	NM_005801	EIF1	818	837	1	-24.7	1	0.0096546	0.5	0	0	-11.1286	15	19	5	3UTR	MIRT493976	0	0
hsa-miR-6734-5p	NM_012448	STAT5B	3608	3638	1	-28.7	1	0.19978	0.515	0	0	-6.01339	17	19	17	3UTR	MIRT497812	0	1
hsa-miR-6734-5p	NM_000942	PPIB	904	938	1	-21.6	1	0.00847411	0.397	0	0	-10.7004	14	16	14	3UTR	MIRT754147	0	1
hsa-miR-6734-5p	NM_015042	ZNF609	6113	6135	1	-27.6	1	0.00966432	0.426	0	0	-13.5677	17	22	9	3UTR	MIRT754157	0	1
hsa-miR-6734-5p	NM_001288799	MCRIP1	564	613	1	-26.7	1	0.33581	0.309	0	0	-8.42926	16	24	10	3UTR	MIRT482648	0	0
hsa-miR-6734-5p	NM_207368	MCRIP1	666	715	1	-26.7	1	0.33581	0.309	0	0	-8.42926	16	24	10	3UTR	MIRT482648	0	0
hsa-miR-6734-5p	NM_001034841	ITPRIPL2	6393	6411	1	-25.3	1	0.0214609	0.412	0	0	-19.8372	15	18	10	3UTR	MIRT369291	0	0
hsa-miR-6734-5p	NM_016641	GDE1	2615	2636	1	-21.1	1	0.0435323	0.544	0	0	-11.1505	15	21	8	3UTR	MIRT778021	0	1
hsa-miR-6734-5p	NM_001324	CSTF1	1850	1874	1	-23.2	1	0.00156743	0.632	0	0	-8.91345	21	24	9	3UTR	MIRT478670	0	0
hsa-miR-6734-5p	XM_017004452	TMEM127	1806	1836	1	-27	1	0.0749552	0.412	0	0	-9.59293	17	30	9	3UTR	MIRT754153	0	0
hsa-miR-6734-5p	NM_001193304	TMEM127	2202	2232	1	-27	1	0.0749552	0.412	0	0	-9.59293	17	30	9	3UTR	MIRT754153	0	0
hsa-miR-6734-5p	NM_017849	TMEM127	2225	2255	1	-27	1	0.0749552	0.412	0	0	-9.59293	17	30	9	3UTR	MIRT754153	0	0
hsa-miR-6734-5p	NM_006504	PTPRE	3164	3208	1	-30.7	1	0.351073	0.382	0	0	-5.69245	18	20	18	3UTR	MIRT491119	0	0
hsa-miR-6734-5p	NM_130435	PTPRE	2811	2855	1	-30.7	1	0.351073	0.382	0	0	-5.69245	18	20	18	3UTR	MIRT491119	0	0
hsa-miR-6734-5p	NM_020382	KMT5A	2096	2137	1	-30	1	0.0916079	0.471	0	0	-5.58516	18	22	12	3UTR	MIRT468353	0	0
hsa-miR-6734-5p	NM_020709	PNMA8B	3631	3652	1	-24.4	1	0.293527	0.441	0	0	-7.27064	17	21	6	3UTR	MIRT451056	0	0
hsa-miR-6734-5p	NM_001329921	CALM3	714	737	1	-25.1	1	0.0556369	0.5	0	0	-6.78424	19	23	9	3UTR	MIRT253013	0	0
hsa-miR-6734-5p	NM_001329921	CALM3	1690	1712	1	-25.2	1	0.428418	0.324	0	0	-9.2861	18	22	10	3UTR	MIRT253013	0	0
hsa-miR-6734-5p	NM_005184	CALM3	899	922	1	-25.1	1	0.0556369	0.5	0	0	-6.78424	19	23	9	3UTR	MIRT253013	0	0
hsa-miR-6734-5p	NM_005184	CALM3	1875	1897	1	-25.2	1	0.428418	0.324	0	0	-9.2861	18	22	10	3UTR	MIRT253013	0	0
hsa-miR-6734-5p	NM_001329926	CALM3	891	914	1	-25.1	1	0.0556369	0.5	0	0	-6.78424	19	23	9	3UTR	MIRT253013	0	0
hsa-miR-6734-5p	NM_001329926	CALM3	1867	1889	1	-25.2	1	0.428418	0.324	0	0	-9.2861	18	22	10	3UTR	MIRT253013	0	0
hsa-miR-6734-5p	NM_001329925	CALM3	868	891	1	-25.1	1	0.0556369	0.5	0	0	-6.78424	19	23	9	3UTR	MIRT253013	0	0
hsa-miR-6734-5p	NM_001329925	CALM3	1844	1866	1	-25.2	1	0.428418	0.324	0	0	-9.2861	18	22	10	3UTR	MIRT253013	0	0
hsa-miR-6734-5p	NM_001329923	CALM3	676	699	1	-25.1	1	0.0556369	0.5	0	0	-6.78424	19	23	9	3UTR	MIRT253013	0	0
hsa-miR-6734-5p	NM_001329923	CALM3	1652	1674	1	-25.2	1	0.428418	0.324	0	0	-9.2861	18	22	10	3UTR	MIRT253013	0	0
hsa-miR-6734-5p	NM_001329922	CALM3	750	773	1	-25.1	1	0.0556369	0.5	0	0	-6.78424	19	23	9	3UTR	MIRT253013	0	0
hsa-miR-6734-5p	NM_001329922	CALM3	1726	1748	1	-25.2	1	0.428418	0.324	0	0	-9.2861	18	22	10	3UTR	MIRT253013	0	0
hsa-miR-6734-5p	XM_017002208	TLR5	4377	4395	1	-24.7	1	0.0464864	0.426	0	0	-11.254	16	18	9	3UTR	MIRT451788	0	0
hsa-miR-6734-5p	NM_001010858	RNF187	1593	1615	1	-25.7	1	0.213717	0.603	0	0	-7.30252	18	22	6	3UTR	MIRT754148	0	0
hsa-miR-6734-5p	NM_003217	TMBIM6	875	897	1	-23.4	1	0.652637	0.529	0	0	-6.13885	18	22	8	3UTR	MIRT113274	0	0
hsa-miR-6734-5p	XM_005269126	TMBIM6	1147	1169	1	-23.4	1	0.652637	0.529	0	0	-6.13885	18	22	8	3UTR	MIRT113274	0	0
hsa-miR-6734-5p	XM_024449169	TMBIM6	850	872	1	-23.4	1	0.652637	0.529	0	0	-6.13885	18	22	8	3UTR	MIRT113274	0	0
hsa-miR-6734-5p	XM_024449174	TMBIM6	854	876	1	-23.4	1	0.652637	0.529	0	0	-6.13885	18	22	8	3UTR	MIRT113274	0	0
hsa-miR-6734-5p	NM_001136262	ATXN7L3B	2008	2031	1	-23.8	1	0.00252314	0.544	0	0	-12.145	19	23	16	3UTR	MIRT481214	0	0
hsa-miR-6734-5p	NM_015703	RRP7A	4946	4978	1	-30.8	1	0.293412	0.382	0	0	-5.19005	19	24	11	3UTR	MIRT560767	0	0
hsa-miR-6734-5p	NM_015703	RRP7A	5138	5160	1	-26.8	1	0.00726532	0.368	0	0	-11.1038	16	22	7	3UTR	MIRT560767	0	0
hsa-miR-6734-5p	NM_015703	RRP7A	4477	4500	1	-25.6	1	0.0340193	0.324	0	0	-11.9854	17	23	8	3UTR	MIRT560767	0	0
hsa-miR-6734-5p	NM_001162384	ARHGEF2	3985	4007	1	-24.5	1	0.264567	0.515	0	0	-6.76235	18	22	7	3UTR	MIRT456306	0	1
hsa-miR-6734-5p	NM_001162383	ARHGEF2	3988	4010	1	-24.5	1	0.264567	0.515	0	0	-6.76235	18	22	7	3UTR	MIRT456306	0	1
hsa-miR-6734-5p	NM_004723	ARHGEF2	3913	3935	1	-24.5	1	0.264567	0.515	0	0	-6.76235	18	22	7	3UTR	MIRT456306	0	1
hsa-miR-6734-5p	XM_011510137	ARHGEF2	4599	4621	1	-24.5	1	0.264567	0.515	0	0	-6.76235	18	22	7	3UTR	MIRT456306	0	1
hsa-miR-6734-5p	NM_001093725	MEX3A	2285	2305	1	-28.5	1	0.235679	0.5	0	0	-10.4498	18	20	9	3UTR	MIRT493216	0	0
hsa-miR-6734-5p	NM_001286184	SLC25A44	2079	2100	1	-25.4	1	0.0177253	0.471	0	0	-9.81601	17	21	9	3UTR	MIRT446209	0	0
hsa-miR-6734-5p	NM_014655	SLC25A44	2055	2076	1	-25.4	1	0.0177253	0.471	0	0	-9.81601	17	21	9	3UTR	MIRT446209	0	0
hsa-miR-6734-5p	NM_052906	ELFN2	8232	8254	1	-28.4	1	0.32791	0.588	0	0	-11.3983	18	22	10	3UTR	MIRT754137	0	0
hsa-miR-6734-5p	XM_024449201	MLF2	1202	1223	1	-26.1	1	0.300859	0.5	0	0	-7.30252	17	21	9	3UTR	MIRT754143	0	0
hsa-miR-6734-5p	NM_020443	NAV1	6038	6060	1	-27.7	1	0.136598	0.412	0	0	-12.4177	16	22	8	3UTR	MIRT492983	0	0
hsa-miR-6734-5p	XM_017002751	NAV1	5514	5536	1	-27.7	1	0.136598	0.412	0	0	-12.4177	16	22	8	3UTR	MIRT492983	0	0
hsa-miR-6734-5p	NM_001167738	NAV1	4698	4720	1	-27.7	1	0.136598	0.412	0	0	-12.4177	16	22	8	3UTR	MIRT492983	0	0
hsa-miR-6734-5p	NM_015326	SRGAP2	5829	5857	1	-27.2	1	0.26252	0.544	0	0	-11.864	17	21	10	3UTR	MIRT445225	0	0
hsa-miR-6734-5p	NM_001170637	SRGAP2	5826	5854	1	-27.2	1	0.26252	0.544	0	0	-11.864	17	21	10	3UTR	MIRT445225	0	0
hsa-miR-6734-5p	NM_001300952	SRGAP2	3785	3815	1	-24.3	1	0.01157	0.5	0	0	-5.49511	21	30	7	3UTR	MIRT445225	0	0
hsa-miR-6734-5p	XM_005267683	MAP3K9	10473	10496	1	-25.6	1	0.114592	0.544	0	0	-7.28438	20	23	11	3UTR	MIRT473732	0	1
hsa-miR-6734-5p	XM_005267683	MAP3K9	9536	9559	1	-24.7	1	0.0820784	0.603	0	0	-5.52986	19	23	13	3UTR	MIRT473732	0	1
hsa-miR-6734-5p	NM_001284230	MAP3K9	10451	10474	1	-25.6	1	0.114592	0.544	0	0	-7.28438	20	23	11	3UTR	MIRT473732	0	1
hsa-miR-6734-5p	NM_001284230	MAP3K9	9514	9537	1	-24.7	1	0.0820784	0.603	0	0	-5.52986	19	23	13	3UTR	MIRT473732	0	1
hsa-miR-6734-5p	NM_033141	MAP3K9	10493	10516	1	-25.6	1	0.114592	0.544	0	0	-7.28438	20	23	11	3UTR	MIRT473732	0	1
hsa-miR-6734-5p	NM_033141	MAP3K9	9556	9579	1	-24.7	1	0.0820784	0.603	0	0	-5.52986	19	23	13	3UTR	MIRT473732	0	1
hsa-miR-6734-5p	NM_001284232	MAP3K9	9978	10001	1	-25.6	1	0.114592	0.544	0	0	-7.28438	20	23	11	3UTR	MIRT473732	0	1
hsa-miR-6734-5p	NM_001284232	MAP3K9	9041	9064	1	-24.7	1	0.0820784	0.603	0	0	-5.52986	19	23	13	3UTR	MIRT473732	0	1
hsa-miR-6734-5p	NM_001284231	MAP3K9	10024	10047	1	-25.6	1	0.114592	0.544	0	0	-7.28438	20	23	11	3UTR	MIRT473732	0	1
hsa-miR-6734-5p	NM_001284231	MAP3K9	9087	9110	1	-24.7	1	0.0820784	0.603	0	0	-5.52986	19	23	13	3UTR	MIRT473732	0	1
hsa-miR-6734-5p	NM_001330761	ZDHHC3	10211	10232	1	-26.2	1	0.119178	0.397	0	0	-6.24613	19	21	10	3UTR	MIRT448283	0	0
hsa-miR-6734-5p	NM_001330761	ZDHHC3	2098	2120	1	-25.6	1	0.247483	0.5	0	0	-8.51722	18	22	8	3UTR	MIRT448283	0	0
hsa-miR-6734-5p	NM_001135179	ZDHHC3	10106	10127	1	-26.2	1	0.119178	0.397	0	0	-6.24613	19	21	10	3UTR	MIRT448283	0	0
hsa-miR-6734-5p	NM_001135179	ZDHHC3	1993	2015	1	-25.6	1	0.247483	0.5	0	0	-8.51722	18	22	8	3UTR	MIRT448283	0	0
hsa-miR-6734-5p	NM_016598	ZDHHC3	10190	10211	1	-26.2	1	0.119178	0.397	0	0	-6.24613	19	21	10	3UTR	MIRT448283	0	0
hsa-miR-6734-5p	NM_016598	ZDHHC3	2077	2099	1	-25.6	1	0.247483	0.5	0	0	-8.51722	18	22	8	3UTR	MIRT448283	0	0
hsa-miR-6734-5p	NM_004318	ASPH	3041	3064	1	-20.4	1	0.00417539	0.662	0	0	-11.1286	12	16	8	3UTR	MIRT483701	0	0
hsa-miR-6734-5p	NM_001164750	ASPH	2846	2869	1	-20.4	1	0.00417539	0.662	0	0	-11.1286	12	16	8	3UTR	MIRT483701	0	0
hsa-miR-6734-5p	NM_001164755	ASPH	3106	3124	1	-29.2	1	0.1021	0.647	0	0	-10.8357	17	18	17	3UTR	MIRT483701	0	0
hsa-miR-6734-5p	NM_001164754	ASPH	3178	3196	1	-29.2	1	0.1021	0.647	0	0	-10.8357	17	18	17	3UTR	MIRT483701	0	0
hsa-miR-6734-5p	NM_032466	ASPH	3235	3253	1	-29.2	1	0.1021	0.647	0	0	-10.8357	17	18	17	3UTR	MIRT483701	0	0
hsa-miR-6734-5p	NM_001164753	ASPH	2956	2974	1	-29.2	1	0.1021	0.647	0	0	-10.8357	17	18	17	3UTR	MIRT483701	0	0
hsa-miR-6734-5p	NM_001164751	ASPH	3082	3100	1	-29.2	1	0.1021	0.647	0	0	-10.8357	17	18	17	3UTR	MIRT483701	0	0
hsa-miR-6734-5p	NM_032468	ASPH	3085	3103	1	-29.2	1	0.1021	0.647	0	0	-10.8357	17	18	17	3UTR	MIRT483701	0	0
hsa-miR-6734-5p	XM_024447159	ASPH	5998	6024	1	-26.7	1	0.0367113	0.559	0	0	-6.51454	19	26	8	3UTR	MIRT483701	0	0
hsa-miR-6734-5p	XM_024447159	ASPH	6220	6243	1	-23.3	1	0.299885	0.544	0	0	-8.7692	19	23	8	3UTR	MIRT483701	0	0
hsa-miR-6734-5p	NM_005079	TPD52	1137	1153	1	-22.4	1	0.7612	0.706	0	0	-6.24613	14	16	10	3UTR	MIRT449535	0	0
hsa-miR-6734-5p	NM_001025253	TPD52	1206	1222	1	-22.4	1	0.7612	0.706	0	0	-6.24613	14	16	10	3UTR	MIRT449535	0	0
hsa-miR-6734-5p	NM_001025252	TPD52	1419	1435	1	-22.4	1	0.7612	0.706	0	0	-6.24613	14	16	10	3UTR	MIRT449535	0	0
hsa-miR-6734-5p	NM_001287142	TPD52	1461	1477	1	-22.4	1	0.7612	0.706	0	0	-6.24613	14	16	10	3UTR	MIRT449535	0	0
hsa-miR-6734-5p	NM_001287143	TPD52	1446	1462	1	-22.4	1	0.7612	0.706	0	0	-6.24613	14	16	10	3UTR	MIRT449535	0	0
hsa-miR-6734-5p	NM_001287140	TPD52	1488	1504	1	-22.4	1	0.7612	0.706	0	0	-6.24613	14	16	10	3UTR	MIRT449535	0	0
hsa-miR-6734-5p	XM_017010591	TAB2	2782	2799	1	-23.4	1	0.0249151	0.559	0	0	-8.42926	16	17	16	3UTR	MIRT492102	0	1
hsa-miR-6734-5p	NM_001292034	TAB2	2569	2586	1	-23.4	1	0.0249151	0.559	0	0	-8.42926	16	17	16	3UTR	MIRT492102	0	1
hsa-miR-6734-5p	XM_011535633	TAB2	3251	3268	1	-23.4	1	0.0249151	0.559	0	0	-8.42926	16	17	16	3UTR	MIRT492102	0	1
hsa-miR-6734-5p	NM_001317123	AGO1	5176	5208	1	-27.3	1	0.0257817	0.529	0	0	-12.8934	18	21	11	3UTR	MIRT445742	0	0
hsa-miR-6734-5p	NM_012199	AGO1	5332	5364	1	-27.3	1	0.0257817	0.529	0	0	-12.8934	18	21	11	3UTR	MIRT445742	0	0
hsa-miR-6734-5p	NM_181724	TMEM119	1915	1961	1	-27.9	1	0.0119936	0.397	0	0	-3.93757	21	38	8	3UTR	MIRT497283	0	0
hsa-miR-6734-5p	NM_001282419	NDUFA5	3476	3497	1	-36.4	1	0.403148	0.515	0	0	-4.957	19	21	15	3UTR	MIRT486424	0	0
hsa-miR-6734-5p	NM_001282422	NDUFA5	3404	3425	1	-36.4	1	0.403148	0.515	0	0	-4.957	19	21	15	3UTR	MIRT486424	0	0
hsa-miR-6734-5p	NM_005000	NDUFA5	3521	3542	1	-36.4	1	0.403148	0.515	0	0	-4.957	19	21	15	3UTR	MIRT486424	0	0
hsa-miR-6734-5p	NM_001282421	NDUFA5	3529	3550	1	-36.4	1	0.403148	0.515	0	0	-4.957	19	21	15	3UTR	MIRT486424	0	0
hsa-miR-6734-5p	NM_001282420	NDUFA5	3538	3559	1	-36.4	1	0.403148	0.515	0	0	-4.957	19	21	15	3UTR	MIRT486424	0	0
hsa-miR-6734-5p	XM_024446835	AGK	6903	6920	1	-23.9	1	0.0611293	0.515	0	0	-12.2069	15	17	11	3UTR	MIRT529289	0	0
hsa-miR-6734-5p	NM_001277961	STIM1	2997	3021	1	-25.4	1	0.129535	0.426	0	0	-11.3983	19	24	10	3UTR	MIRT778024	0	1
hsa-miR-6734-5p	NM_001277962	STIM1	2716	2740	1	-25.4	1	0.129535	0.426	0	0	-11.3983	19	24	10	3UTR	MIRT778024	0	1
hsa-miR-6734-5p	NM_003156	STIM1	2679	2703	1	-25.4	1	0.129535	0.426	0	0	-11.3983	19	24	10	3UTR	MIRT778024	0	1
hsa-miR-6734-5p	NM_001098813	SEPTIN8	3603	3634	1	-25.6	1	0.0117193	0.5	0	0	-9.86134	18	31	8	3UTR	MIRT454895	0	1
hsa-miR-6734-5p	NM_001098813	SEPTIN8	3751	3776	1	-24.6	1	0.0269282	0.603	0	0	-6.01339	19	25	8	3UTR	MIRT454895	0	1
hsa-miR-6734-5p	NM_022072	NSUN3	5915	5933	1	-24	1	0.00166463	0.471	0	0	-19.8372	15	18	10	3UTR	MIRT450123	0	0
hsa-miR-6734-5p	NM_015103	PLXND1	6058	6074	1	-24	1	0.0266903	0.309	0	0	-13.6602	13	16	7	3UTR	MIRT470804	0	0
hsa-miR-6734-5p	NM_001099692	EIF5AL1	722	762	1	-31.4	1	0.171991	0.368	0	0	-5.08246	17	20	15	3UTR	MIRT778019	0	1
hsa-miR-6734-5p	NM_001271842	SCIMP	1173	1196	1	-25	1	0.00808278	0.574	0	0	-11.6925	17	23	9	3UTR	MIRT661218	0	0
hsa-miR-6734-5p	NM_001271842	SCIMP	1865	1887	1	-23.9	1	0.000209704	0.441	0	0	-5.81384	18	22	11	3UTR	MIRT661218	0	0
hsa-miR-6734-5p	NM_001271842	SCIMP	1807	1838	1	-23.2	1	0.118542	0.5	0	0	-4.67302	20	31	9	3UTR	MIRT661218	0	0
hsa-miR-6734-5p	NM_001271842	SCIMP	809	858	1	-22.6	1	0.0124826	0.559	0	0	-3.79332	21	49	8	3UTR	MIRT661218	0	0
hsa-miR-6734-5p	NM_207103	SCIMP	1194	1217	1	-25	1	0.00808278	0.574	0	0	-11.6925	17	23	9	3UTR	MIRT661218	0	0
hsa-miR-6734-5p	NM_207103	SCIMP	1886	1908	1	-23.9	1	0.000209704	0.441	0	0	-5.81384	18	22	11	3UTR	MIRT661218	0	0
hsa-miR-6734-5p	NM_207103	SCIMP	1828	1859	1	-23.2	1	0.118542	0.5	0	0	-4.67302	20	31	9	3UTR	MIRT661218	0	0
hsa-miR-6734-5p	NM_207103	SCIMP	830	879	1	-22.6	1	0.0124826	0.559	0	0	-3.79332	21	49	8	3UTR	MIRT661218	0	0
hsa-miR-6734-5p	NM_001319190	SCIMP	871	890	1	-26.7	1	0.000274703	0.456	0	0	-19.8372	15	19	9	3UTR	MIRT661218	0	0
hsa-miR-6734-5p	XM_005257949	ALDOC	1423	1461	1	-23.1	1	0.515492	0.456	0	0	-5.81384	19	38	10	3UTR	MIRT644441	0	0
hsa-miR-6734-5p	NM_005165	ALDOC	1337	1375	1	-23.1	1	0.515492	0.456	0	0	-5.81384	19	38	10	3UTR	MIRT644441	0	0
hsa-miR-6734-5p	NM_001188	BAK1	1166	1194	1	-24.9	1	4.79041e-07	0.338	0	0	-8.3038	19	28	5	3UTR	MIRT568299	0	1
hsa-miR-6734-5p	NM_022758	C6orf106	3266	3283	1	-24.9	1	0.0496194	0.544	0	0	-7.78178	16	17	16	3UTR	MIRT455502	0	1
hsa-miR-6734-5p	NM_024294	C6orf106	3464	3481	1	-24.9	1	0.0496194	0.544	0	0	-7.78178	16	17	16	3UTR	MIRT455502	0	1
hsa-miR-6734-5p	XM_017010780	RPL7L1	3288	3331	1	-27	1	0.0249367	0.471	0	0	-3.93757	22	43	9	3UTR	MIRT754149	0	0
hsa-miR-6734-5p	XM_017010780	RPL7L1	4009	4031	1	-24.9	1	0.0720447	0.5	0	0	-6.94906	19	22	9	3UTR	MIRT754149	0	0
hsa-miR-6734-5p	NM_198486	RPL7L1	2146	2189	1	-27	1	0.0249367	0.471	0	0	-3.93757	22	43	9	3UTR	MIRT754149	0	0
hsa-miR-6734-5p	NM_198486	RPL7L1	2867	2889	1	-24.9	1	0.0720447	0.5	0	0	-6.94906	19	22	9	3UTR	MIRT754149	0	0
hsa-miR-6734-5p	NM_001300798	SEPTIN8	3403	3434	1	-25.6	1	0.0117193	0.5	0	0	-9.86134	18	31	8	3UTR	MIRT454895	0	1
hsa-miR-6734-5p	NM_001300798	SEPTIN8	3551	3576	1	-24.6	1	0.0269282	0.603	0	0	-6.01339	19	25	8	3UTR	MIRT454895	0	1
hsa-miR-6734-5p	NM_015146	SEPTIN8	3677	3708	1	-25.6	1	0.0117193	0.5	0	0	-9.86134	18	31	8	3UTR	MIRT454895	0	1
hsa-miR-6734-5p	NM_015146	SEPTIN8	3825	3850	1	-24.6	1	0.0269282	0.603	0	0	-6.01339	19	25	8	3UTR	MIRT454895	0	1
hsa-miR-6803-3p	NM_133464	ZNF483	5216	5235	1	-21.5	1	0.000114567	0.632	0	0	-12.7171	15	19	10	3UTR	MIRT639469	0	1
hsa-miR-6803-3p	NM_022073	EGLN3	1938	1958	1	-22.3	1	0.0026539	0.618	0	0	-14.6103	15	20	9	3UTR	MIRT558204	0	0
hsa-miR-6803-3p	NM_001308103	EGLN3	1404	1424	1	-22.3	1	0.0026539	0.618	0	0	-14.6103	15	20	9	3UTR	MIRT558204	0	0
hsa-miR-6803-3p	NM_001198879	ATP5MF-PTCD1	3269	3294	1	-25.3	1	0.00331939	0.397	0	0	-7.43082	19	25	10	3UTR	MIRT715588	0	0
hsa-miR-6803-3p	NM_015545	PTCD1	3236	3261	1	-25.3	1	0.00331939	0.397	0	0	-7.43082	19	25	10	3UTR	MIRT715462	0	0
hsa-miR-6803-3p	NM_014634	PPM1F	3123	3150	1	-29	1	0.0505198	0.353	0	0	-11.3983	17	22	7	3UTR	MIRT490937	0	0
hsa-miR-6803-3p	XM_011530556	PPM1F	2854	2881	1	-29	1	0.0505198	0.353	0	0	-11.3983	17	22	7	3UTR	MIRT490937	0	0
hsa-miR-7111-3p	NM_001330422	POU6F1	2178	2196	0.961538	-24.6	1	7.78305e-08	0.353	0	0	-7.86061	15	18	8	3UTR	MIRT721825	0	0
hsa-miR-7111-3p	NM_004643	PABPN1	2959	2984	0.961538	-30.8	1	0.12035	0.559	0	0	-4.957	19	25	8	3UTR	MIRT655554	0	1
hsa-miR-7111-3p	NM_001360551	PABPN1	2647	2672	0.961538	-30.8	1	0.12035	0.559	0	0	-4.957	19	25	8	3UTR	MIRT655554	0	1
hsa-miR-7111-3p	NM_005546	ITK	3721	3778	0.961538	-29.8	1	0.00840424	0.574	0	0	-3.93757	18	34	9	3UTR	MIRT643714	0	0
hsa-miR-7111-3p	NM_020825	CRAMP1	6817	6835	0.961538	-26.3	1	0.0183585	0.529	0	0	-9.77961	15	18	11	3UTR	MIRT724700	0	0
hsa-miR-7111-3p	NM_001308445	NAA50	3071	3098	0.961538	-25.7	1	0.0607179	0.529	0	0	-4.957	17	27	8	3UTR	MIRT354422	0	0
hsa-miR-7111-3p	NM_025146	NAA50	3074	3101	0.961538	-25.7	1	0.0607179	0.529	0	0	-4.957	17	27	8	3UTR	MIRT354422	0	0
hsa-miR-7111-3p	NM_005920	MEF2D	5608	5633	0.974359	-31.9	1	0.00304966	0.5	0	0	-3.79332	20	25	14	3UTR	MIRT720851	0	0
hsa-miR-7111-3p	NM_001271629	MEF2D	5306	5331	0.974359	-31.9	1	0.00304966	0.5	0	0	-3.79332	20	25	14	3UTR	MIRT720851	0	0
hsa-miR-7111-3p	XM_006711334	MEF2D	5580	5605	0.974359	-31.9	1	0.00304966	0.5	0	0	-3.79332	20	25	14	3UTR	MIRT720851	0	0
hsa-miR-7111-3p	NM_001195278	TMEM178B	10283	10306	0.974359	-31.3	1	0.0976024	0.544	0	0	-6.75067	18	23	12	3UTR	MIRT720481	0	1
hsa-miR-7111-3p	NM_016732	RALY	3503	3523	1	-25.6	1	0.000698891	0.456	0	0	-8.30638	17	20	10	3UTR	MIRT666732	0	1
hsa-miR-7111-3p	NM_016732	RALY	1777	1822	1	-25.2	1	0.000195806	0.471	0	0	-3.79332	19	27	9	3UTR	MIRT666732	0	1
hsa-miR-7111-3p	NM_007367	RALY	3455	3475	1	-25.6	1	0.000698891	0.456	0	0	-8.30638	17	20	10	3UTR	MIRT666732	0	1
hsa-miR-7111-3p	NM_007367	RALY	1729	1774	1	-25.2	1	0.000195806	0.471	0	0	-3.79332	19	27	9	3UTR	MIRT666732	0	1
hsa-miR-7111-3p	XM_005260336	RALY	1650	1707	1	-25.2	1	0.115585	0.465	0	0	-3.79332	19	27	9	3UTR	MIRT666732	0	1
hsa-miR-7111-3p	NM_001198986	EPPIN-WFDC6	1490	1515	1	-24.2	1	0.00135026	0.485	0	0	-6.51454	19	25	8	3UTR	MIRT643052	0	1
hsa-miR-7111-3p	NM_053042	ZNF518B	5910	5931	1	-22.1	1	0.033717	0.618	0	0	-10.2048	16	21	6	3UTR	MIRT651062	0	1
hsa-miR-7111-3p	NM_001006641	SLC25A25	3154	3179	1	-32.6	1	0.00255254	0.324	0	0	-3.93757	21	25	12	3UTR	MIRT666294	0	0
hsa-miR-7111-3p	NM_001006641	SLC25A25	3014	3036	1	-29.2	1	0.00541921	0.485	0	0	-8.63862	18	22	8	3UTR	MIRT666294	0	0
hsa-miR-7111-3p	NM_001330988	SLC25A25	3190	3215	1	-32.6	1	0.00255254	0.324	0	0	-3.93757	21	25	12	3UTR	MIRT666294	0	0
hsa-miR-7111-3p	NM_001330988	SLC25A25	3050	3072	1	-29.2	1	0.00541921	0.485	0	0	-8.63862	18	22	8	3UTR	MIRT666294	0	0
hsa-miR-7111-3p	NM_001265614	SLC25A25	3435	3460	1	-32.6	1	0.00255254	0.324	0	0	-3.93757	21	25	12	3UTR	MIRT666294	0	0
hsa-miR-7111-3p	NM_001265614	SLC25A25	3295	3317	1	-29.2	1	0.00541921	0.485	0	0	-8.63862	18	22	8	3UTR	MIRT666294	0	0
hsa-miR-7111-3p	NM_001006642	SLC25A25	3399	3424	1	-32.6	1	0.00255254	0.324	0	0	-3.93757	21	25	12	3UTR	MIRT666294	0	0
hsa-miR-7111-3p	NM_001006642	SLC25A25	3259	3281	1	-29.2	1	0.00541921	0.485	0	0	-8.63862	18	22	8	3UTR	MIRT666294	0	0
hsa-miR-7111-3p	NM_052901	SLC25A25	3017	3042	1	-32.6	1	0.00255254	0.324	0	0	-3.93757	21	25	12	3UTR	MIRT666294	0	0
hsa-miR-7111-3p	NM_052901	SLC25A25	2877	2899	1	-29.2	1	0.00541921	0.485	0	0	-8.63862	18	22	8	3UTR	MIRT666294	0	0
hsa-miR-7111-3p	NM_001546	ID4	917	942	1	-30	1	0.0253658	0.456	0	0	-7.37138	16	19	14	3UTR	MIRT645042	0	0
hsa-miR-7111-3p	NM_130847	AMOTL1	4804	4824	1	-25.1	1	0.14279	0.456	0	0	-7.0584	17	20	11	3UTR	MIRT723616	0	0
hsa-miR-7111-3p	NM_001301007	AMOTL1	4654	4674	1	-25.1	1	0.14279	0.456	0	0	-7.0584	17	20	11	3UTR	MIRT723616	0	0
hsa-miR-7111-3p	NM_181482	LDLRAD4	1825	1851	1	-25.7	1	0.0205411	0.426	0	0	-3.79332	21	26	6	3UTR	MIRT709296	0	0
hsa-miR-7111-3p	NM_181481	LDLRAD4	1620	1646	1	-25.7	1	0.0205411	0.426	0	0	-3.79332	21	26	6	3UTR	MIRT709296	0	0
hsa-miR-7111-3p	NM_001276249	LDLRAD4	1274	1300	1	-25.7	1	0.0205411	0.426	0	0	-3.79332	21	26	6	3UTR	MIRT709296	0	0
hsa-miR-7111-3p	NM_001276251	LDLRAD4	1818	1844	1	-25.7	1	0.0205411	0.426	0	0	-3.79332	21	26	6	3UTR	MIRT709296	0	0
hsa-miR-7111-3p	NM_001242875	ELP2	5588	5611	1	-27.8	1	0.204618	0.559	0	0	-6.6181	19	23	14	3UTR	MIRT722816	0	0
hsa-miR-7111-3p	NM_018255	ELP2	5393	5416	1	-27.8	1	0.204618	0.559	0	0	-6.6181	19	23	14	3UTR	MIRT722816	0	0
hsa-miR-7111-3p	NM_001242876	ELP2	5378	5401	1	-27.8	1	0.204618	0.559	0	0	-6.6181	19	23	14	3UTR	MIRT722816	0	0
hsa-miR-7111-3p	NM_001242877	ELP2	5315	5338	1	-27.8	1	0.204618	0.559	0	0	-6.6181	19	23	14	3UTR	MIRT722816	0	0
hsa-miR-7111-3p	NM_001242878	ELP2	5183	5206	1	-27.8	1	0.204618	0.559	0	0	-6.6181	19	23	14	3UTR	MIRT722816	0	0
hsa-miR-7111-3p	NM_001242879	ELP2	5183	5206	1	-27.8	1	0.204618	0.559	0	0	-6.6181	19	23	14	3UTR	MIRT722816	0	0
hsa-miR-7111-3p	NM_133459	CCBE1	3049	3086	1	-25.2	1	0.00105616	0.426	0	0	-3.79332	21	37	8	3UTR	MIRT721087	0	1
hsa-miR-7111-3p	NM_017742	ZCCHC2	5116	5142	1	-28.8	1	0.16014	0.529	0	0	-4.67302	20	26	10	3UTR	MIRT651317	0	1
hsa-miR-7111-3p	XM_011526044	ZCCHC2	5402	5428	1	-28.8	1	0.16014	0.529	0	0	-4.67302	20	26	10	3UTR	MIRT651317	0	1
hsa-miR-7111-3p	NM_139265	EHD4	2246	2266	1	-22.6	1	1.70635e-06	0.441	0	0	-11.1711	16	20	11	3UTR	MIRT635995	0	0
hsa-miR-7111-3p	XM_017024488	KANSL1	4429	4471	1	-30.5	1	1.63879e-06	0.588	0	0	-6.82535	17	20	15	3UTR	MIRT627912	0	0
hsa-miR-7111-3p	NM_001193465	KANSL1	4615	4664	1	-30.5	1	1.63879e-06	0.588	0	0	-6.82535	17	20	15	3UTR	MIRT627912	0	0
hsa-miR-7111-3p	XM_006721823	KANSL1	4614	4663	1	-30.5	1	1.63879e-06	0.588	0	0	-6.82535	17	20	15	3UTR	MIRT627912	0	0
hsa-miR-7111-3p	NM_015443	KANSL1	4534	4583	1	-30.5	1	1.63879e-06	0.588	0	0	-6.82535	17	20	15	3UTR	MIRT627912	0	0
hsa-miR-7111-3p	NM_001193466	KANSL1	4832	4881	1	-30.5	1	1.63879e-06	0.588	0	0	-6.82535	17	20	15	3UTR	MIRT627912	0	0
hsa-miR-7111-3p	NM_018584	CAMK2N1	1259	1278	1	-30	1	0.172762	0.441	0	0	-5.33701	17	19	9	3UTR	MIRT624440	0	0
hsa-miR-7111-3p	NM_003155	STC1	2679	2699	1	-29.6	1	0.0223037	0.441	0	0	-4.957	17	20	13	3UTR	MIRT639874	0	0
hsa-miR-7111-3p	NM_003155	STC1	2795	2817	1	-28.1	1	0.0001124	0.515	0	0	-7.37138	16	22	10	3UTR	MIRT639874	0	0
hsa-miR-7111-3p	NM_001197293	DPYSL2	2522	2546	1	-31.3	1	0.00374076	0.559	0	0	-5.69428	19	24	15	3UTR	MIRT537957	0	0
hsa-miR-7111-3p	NM_001386	DPYSL2	2505	2529	1	-31.3	1	0.00374076	0.559	0	0	-5.69428	19	24	15	3UTR	MIRT537957	0	0
hsa-miR-7111-3p	NM_001244604	DPYSL2	2164	2188	1	-31.3	1	0.00374076	0.559	0	0	-5.69428	19	24	15	3UTR	MIRT537957	0	0
hsa-miR-7111-3p	NM_015162	ACSBG1	2730	2755	1	-25.6	1	0.0884928	0.397	0	0	-5.52986	20	25	7	3UTR	MIRT669644	0	0
hsa-miR-7111-3p	XM_005262229	SYTL4	4696	4726	1	-29.2	1	0.458794	0.471	0	0	-5.69245	17	21	10	3UTR	MIRT713604	0	1
hsa-miR-7111-3p	NM_152338	ZG16	751	791	1	-26.1	1	0.00210024	0.515	0	0	-6.54929	17	23	7	3UTR	MIRT713085	0	0
hsa-miR-7111-3p	NM_033226	ABCC12	4462	4500	1	-28.4	1	3.49521e-05	0.412	0	0	-4.957	17	25	10	3UTR	MIRT613378	0	0
hsa-miR-7111-3p	NM_001794	CDH4	3569	3592	1	-25.2	1	9.63133e-06	0.338	0	0	-7.27064	17	23	8	3UTR	MIRT624374	0	0
hsa-miR-7111-3p	NM_001252339	CDH4	3541	3564	1	-25.2	1	9.63133e-06	0.338	0	0	-7.27064	17	23	8	3UTR	MIRT624374	0	0
hsa-miR-7111-3p	NM_020184	CNNM4	2454	2493	1	-24.4	1	0.0148714	0.412	0	0	-4.957	20	39	9	3UTR	MIRT624316	0	0
hsa-miR-7111-3p	NM_001408	CELSR2	9258	9285	1	-31.1	1	1.45332e-08	0.368	0	0	-4.957	20	27	10	3UTR	MIRT659611	0	0
hsa-miR-7111-3p	NM_004311	ARL3	1229	1250	1	-30.2	1	0.251125	0.456	0	0	-6.51454	18	21	8	3UTR	MIRT669499	0	0
hsa-miR-7111-3p	NM_001193434	PLEKHS1	1992	2010	1	-19.3	0	0.0024221	0.529	0	0	-16.8557	14	18	8	3UTR	MIRT693711	0	0
hsa-miR-7111-3p	NM_001193435	PLEKHS1	1796	1814	1	-19.3	0	0.0024221	0.529	0	0	-16.8557	14	18	8	3UTR	MIRT693711	0	0
hsa-miR-7111-3p	NM_138450	ARL11	3475	3494	1	-28.3	1	0.0179038	0.603	0	0	-6.51454	16	19	9	3UTR	MIRT719227	0	0
hsa-miR-7111-3p	NM_001330422	POU6F1	5192	5250	1	-28.7	1	0.0136915	0.426	0	0	-3.79332	21	34	8	3UTR	MIRT721825	0	0
hsa-miR-7111-3p	NM_001330422	POU6F1	4189	4209	1	-24.5	1	3.22928e-05	0.485	0	0	-9.38394	17	20	8	3UTR	MIRT721825	0	0
hsa-miR-7111-3p	NM_014999	RAB21	3107	3127	1	-26	1	0.00609502	0.559	0	0	-8.4155	17	20	9	3UTR	MIRT714974	0	0
hsa-miR-7111-3p	NM_001013746	ZNF107	4313	4328	1	-20.3	0	0.00822052	0.5	0	0	-21.0593	13	15	8	3UTR	MIRT560638	0	1
hsa-miR-7111-3p	NM_001282359	ZNF107	4153	4168	1	-20.3	0	0.00822052	0.5	0	0	-21.0593	13	15	8	3UTR	MIRT560638	0	1
hsa-miR-7111-3p	NM_001282360	ZNF107	4057	4072	1	-20.3	0	0.00822052	0.5	0	0	-21.0593	13	15	8	3UTR	MIRT560638	0	1
hsa-miR-7111-3p	XM_017012286	ZNF107	4175	4190	1	-20.3	0	0.00822052	0.5	0	0	-21.0593	13	15	8	3UTR	MIRT560638	0	1
hsa-miR-7111-3p	XM_006713654	AMOTL2	3673	3692	1	-25.4	1	0.0026525	0.544	0	0	-3.79332	15	19	9	3UTR	MIRT711843	0	0
hsa-miR-7111-3p	NM_017514	PLXNA3	5793	5817	1	-23	1	0.01271	0.382	0	0	-3.79332	18	24	10	3UTR	MIRT645917	0	0
hsa-miR-7111-3p	NM_001303494	CBX6	5501	5524	1	-29	1	0.000148743	0.529	0	0	-7.14013	19	23	8	3UTR	MIRT638907	0	0
hsa-miR-7111-3p	NM_014292	CBX6	5555	5578	1	-29	1	0.000148743	0.529	0	0	-7.14013	19	23	8	3UTR	MIRT638907	0	0
hsa-miR-7111-3p	NM_017436	A4GALT	1718	1760	1	-26.6	1	0.00325295	0.426	0	0	-4.02637	18	42	10	3UTR	MIRT644077	0	0
hsa-miR-7111-3p	XM_005261647	A4GALT	1594	1636	1	-26.6	1	0.00325295	0.426	0	0	-4.02637	18	42	10	3UTR	MIRT644077	0	0
hsa-miR-7111-3p	XM_006724266	A4GALT	1698	1740	1	-26.6	1	0.00325295	0.426	0	0	-4.02637	18	42	10	3UTR	MIRT644077	0	0
hsa-miR-7111-3p	XM_011530233	A4GALT	1905	1947	1	-26.6	1	0.00325295	0.426	0	0	-4.02637	18	42	10	3UTR	MIRT644077	0	0
hsa-miR-7111-3p	NM_032796	SYAP1	2402	2424	1	-24.1	1	0.00661209	0.544	0	0	-8.51906	17	22	7	3UTR	MIRT553863	0	0
hsa-miR-7111-3p	NM_002249	KCNN3	2876	2917	1	-29.9	1	0.00156871	0.368	0	0	-6.23647	20	35	8	3UTR	MIRT673997	0	0
hsa-miR-7111-3p	NM_001204087	KCNN3	2921	2962	1	-29.9	1	0.00156871	0.368	0	0	-6.23647	20	35	8	3UTR	MIRT673997	0	0
hsa-miR-7111-3p	NM_170782	KCNN3	1797	1838	1	-29.9	1	0.00156871	0.368	0	0	-6.23647	20	35	8	3UTR	MIRT673997	0	0
hsa-miR-7111-3p	NM_001082578	RBFOX2	5135	5155	1	-28.8	1	0.000753887	0.5	0	0	-9.54656	18	20	10	3UTR	MIRT542729	0	1
hsa-miR-7111-3p	NM_001082578	RBFOX2	3617	3642	1	-27.9	1	0.00162052	0.5	0	0	-5.41313	20	25	9	3UTR	MIRT542729	0	1
hsa-miR-7111-3p	NM_001082578	RBFOX2	5614	5640	1	-26.5	1	5.74332e-05	0.441	0	0	-4.67302	20	26	9	3UTR	MIRT542729	0	1
hsa-miR-7111-3p	NM_001082576	RBFOX2	5050	5070	1	-28.8	1	0.000753887	0.5	0	0	-9.54656	18	20	10	3UTR	MIRT542729	0	1
hsa-miR-7111-3p	NM_001082577	RBFOX2	5022	5042	1	-28.8	1	0.000753887	0.5	0	0	-9.54656	18	20	10	3UTR	MIRT542729	0	1
hsa-miR-7111-3p	NM_001031695	RBFOX2	5062	5082	1	-28.8	1	0.000753887	0.5	0	0	-9.54656	18	20	10	3UTR	MIRT542729	0	1
hsa-miR-7111-3p	NM_014309	RBFOX2	5013	5033	1	-28.8	1	0.000753887	0.5	0	0	-9.54656	18	20	10	3UTR	MIRT542729	0	1
hsa-miR-7111-3p	XM_024452192	RBFOX2	4974	4994	1	-28.8	1	0.000753887	0.5	0	0	-9.54656	18	20	10	3UTR	MIRT542729	0	1
hsa-miR-7111-3p	XM_024452192	RBFOX2	3456	3481	1	-27.9	1	0.00162052	0.5	0	0	-5.41313	20	25	9	3UTR	MIRT542729	0	1
hsa-miR-7111-3p	NM_015270	ADCY6	6013	6036	1	-28.1	1	0.00104664	0.618	0	0	-5.69428	19	23	9	3UTR	MIRT660897	0	0
hsa-miR-7111-3p	NM_015270	ADCY6	3962	4002	1	-27.3	1	0.00572032	0.412	0	0	-4.52877	20	40	9	3UTR	MIRT660897	0	0
hsa-miR-7111-3p	NM_001005473	PLCXD3	2125	2145	1	-36	1	0.329976	0.471	0	0	-5.08246	18	20	11	3UTR	MIRT610277	0	0
hsa-miR-7111-3p	NM_001005473	PLCXD3	2105	2124	1	-34.8	1	0.99984	0.412	0	0	-6.24613	17	19	10	3UTR	MIRT610277	0	0
hsa-miR-7111-3p	NM_001005473	PLCXD3	2012	2031	1	-33.9	1	0.98303	0.456	0	0	-6.24613	17	19	10	3UTR	MIRT610277	0	0
hsa-miR-7111-3p	NM_001005473	PLCXD3	2061	2085	1	-32.3	1	0.939972	0.412	0	0	-3.79332	19	24	10	3UTR	MIRT610277	0	0
hsa-miR-7111-3p	NM_199462	DSTYK	5492	5511	1	-33.9	1	0.0814816	0.515	0	0	-6.24613	17	19	10	3UTR	MIRT614026	0	0
hsa-miR-7111-3p	NM_015375	DSTYK	5627	5646	1	-33.9	1	0.0814816	0.515	0	0	-6.24613	17	19	10	3UTR	MIRT614026	0	0
hsa-miR-7111-3p	NM_014858	TMCC2	3230	3276	1	-30.1	1	0.00272263	0.324	0	0	-4.99396	19	46	8	3UTR	MIRT646549	0	1
hsa-miR-7111-3p	NM_001242925	TMCC2	2566	2612	1	-30.1	1	0.00272263	0.324	0	0	-4.99396	19	46	8	3UTR	MIRT646549	0	1
hsa-miR-7111-3p	NM_001297611	TMCC2	2024	2070	1	-30.1	1	0.00272263	0.324	0	0	-4.99396	19	46	8	3UTR	MIRT646549	0	1
hsa-miR-7111-3p	NM_001297613	TMCC2	2044	2090	1	-30.1	1	0.00272263	0.324	0	0	-4.99396	19	46	8	3UTR	MIRT646549	0	1
hsa-miR-7111-3p	NM_001331034	TMCC2	1998	2044	1	-30.1	1	0.00272263	0.324	0	0	-4.99396	19	46	8	3UTR	MIRT646549	0	1
hsa-miR-7111-3p	NM_007045	FGFR1OP	3127	3169	1	-26	1	4.71666e-06	0.456	0	0	-6.51454	17	22	8	3UTR	MIRT722551	0	0
hsa-miR-7111-3p	NM_194429	FGFR1OP	3067	3109	1	-26	1	4.71666e-06	0.456	0	0	-6.51454	17	22	8	3UTR	MIRT722551	0	0
hsa-miR-7111-3p	NM_001278690	FGFR1OP	2842	2884	1	-26	1	4.71666e-06	0.456	0	0	-6.51454	17	22	8	3UTR	MIRT722551	0	0
hsa-miR-7111-3p	NM_001284355	AMZ1	1618	1637	1	-29.5	1	0.000602275	0.338	0	0	-7.48304	17	19	11	3UTR	MIRT614372	0	0
hsa-miR-7111-3p	NM_001198628	RUNX1T1	4137	4163	1	-31.2	1	0.00340391	0.485	0	0	-3.93757	22	26	10	3UTR	MIRT616204	0	0
hsa-miR-7111-3p	NM_001198628	RUNX1T1	5975	5997	1	-28.5	1	0.0103536	0.5	0	0	-3.79332	18	22	7	3UTR	MIRT616204	0	0
hsa-miR-7111-3p	NM_001198634	RUNX1T1	4163	4189	1	-31.2	1	0.00340391	0.485	0	0	-3.93757	22	26	10	3UTR	MIRT616204	0	0
hsa-miR-7111-3p	NM_001198634	RUNX1T1	6001	6023	1	-28.5	1	0.0103536	0.5	0	0	-3.79332	18	22	7	3UTR	MIRT616204	0	0
hsa-miR-7111-3p	NM_001198631	RUNX1T1	4336	4362	1	-31.2	1	0.00340391	0.485	0	0	-3.93757	22	26	10	3UTR	MIRT616204	0	0
hsa-miR-7111-3p	NM_001198631	RUNX1T1	6174	6196	1	-28.5	1	0.0103536	0.5	0	0	-3.79332	18	22	7	3UTR	MIRT616204	0	0
hsa-miR-7111-3p	NM_001198679	RUNX1T1	4307	4333	1	-31.2	1	0.00340391	0.485	0	0	-3.93757	22	26	10	3UTR	MIRT616204	0	0
hsa-miR-7111-3p	NM_001198679	RUNX1T1	6145	6167	1	-28.5	1	0.0103536	0.5	0	0	-3.79332	18	22	7	3UTR	MIRT616204	0	0
hsa-miR-7111-3p	NM_001198626	RUNX1T1	4480	4506	1	-31.2	1	0.00340391	0.485	0	0	-3.93757	22	26	10	3UTR	MIRT616204	0	0
hsa-miR-7111-3p	NM_001198626	RUNX1T1	6318	6340	1	-28.5	1	0.0103536	0.5	0	0	-3.79332	18	22	7	3UTR	MIRT616204	0	0
hsa-miR-7111-3p	NM_001198627	RUNX1T1	4540	4566	1	-31.2	1	0.00340391	0.485	0	0	-3.93757	22	26	10	3UTR	MIRT616204	0	0
hsa-miR-7111-3p	NM_001198627	RUNX1T1	6378	6400	1	-28.5	1	0.0103536	0.5	0	0	-3.79332	18	22	7	3UTR	MIRT616204	0	0
hsa-miR-7111-3p	NM_001198625	RUNX1T1	4622	4648	1	-31.2	1	0.00340391	0.485	0	0	-3.93757	22	26	10	3UTR	MIRT616204	0	0
hsa-miR-7111-3p	NM_001198625	RUNX1T1	6460	6482	1	-28.5	1	0.0103536	0.5	0	0	-3.79332	18	22	7	3UTR	MIRT616204	0	0
hsa-miR-7111-3p	NM_175635	RUNX1T1	4090	4116	1	-31.2	1	0.00340391	0.485	0	0	-3.93757	22	26	10	3UTR	MIRT616204	0	0
hsa-miR-7111-3p	NM_175635	RUNX1T1	5928	5950	1	-28.5	1	0.0103536	0.5	0	0	-3.79332	18	22	7	3UTR	MIRT616204	0	0
hsa-miR-7111-3p	NM_001198632	RUNX1T1	4254	4280	1	-31.2	1	0.00340391	0.485	0	0	-3.93757	22	26	10	3UTR	MIRT616204	0	0
hsa-miR-7111-3p	NM_001198632	RUNX1T1	6092	6114	1	-28.5	1	0.0103536	0.5	0	0	-3.79332	18	22	7	3UTR	MIRT616204	0	0
hsa-miR-7111-3p	NM_004349	RUNX1T1	4273	4299	1	-31.2	1	0.00340391	0.485	0	0	-3.93757	22	26	10	3UTR	MIRT616204	0	0
hsa-miR-7111-3p	NM_004349	RUNX1T1	6111	6133	1	-28.5	1	0.0103536	0.5	0	0	-3.79332	18	22	7	3UTR	MIRT616204	0	0
hsa-miR-7111-3p	NM_175636	RUNX1T1	4172	4198	1	-31.2	1	0.00340391	0.485	0	0	-3.93757	22	26	10	3UTR	MIRT616204	0	0
hsa-miR-7111-3p	NM_175636	RUNX1T1	6010	6032	1	-28.5	1	0.0103536	0.5	0	0	-3.79332	18	22	7	3UTR	MIRT616204	0	0
hsa-miR-7111-3p	NM_001159694	EMCN	2403	2421	1	-24	1	0.307724	0.632	0	0	-5.08246	15	18	11	3UTR	MIRT711171	0	0
hsa-miR-7111-3p	NM_016242	EMCN	2442	2460	1	-24	1	0.307724	0.632	0	0	-5.08246	15	18	11	3UTR	MIRT711171	0	0
hsa-miR-7111-3p	XM_017008290	EMCN	733	751	1	-20.2	1	4.67405e-05	0.706	0	0	-6.89492	15	18	8	3UTR	MIRT711171	0	0
hsa-miR-7111-3p	NM_198568	GJB7	1736	1758	1	-23.5	1	0.0144824	0.574	0	0	-6.85115	16	22	9	3UTR	MIRT708593	0	0
hsa-miR-7111-3p	NM_153711	CALHM5	3485	3508	1	-26.9	1	0.145929	0.544	0	0	-5.96246	17	23	8	3UTR	MIRT528726	0	0
hsa-miR-7111-3p	NM_153711	CALHM5	2815	2835	1	-24.7	1	0.0168774	0.471	0	0	-6.24613	17	20	10	3UTR	MIRT528726	0	0
hsa-miR-7111-3p	NM_014702	KIAA0408	5067	5085	1	-23.1	1	0.00147164	0.544	0	0	-8.09365	15	18	8	3UTR	MIRT636907	0	0
hsa-miR-7111-3p	NM_019557	MTFR1L	1898	1920	1	-24.8	1	2.77142e-05	0.456	0	0	-4.957	17	22	10	3UTR	MIRT623208	0	0
hsa-miR-7111-3p	NM_019557	MTFR1L	1596	1614	1	-23.5	1	0.00137099	0.471	0	0	-7.50368	15	18	12	3UTR	MIRT623208	0	0
hsa-miR-7111-3p	NM_001099626	MTFR1L	1852	1874	1	-24.8	1	2.77142e-05	0.456	0	0	-4.957	17	22	10	3UTR	MIRT623208	0	0
hsa-miR-7111-3p	NM_001099626	MTFR1L	1550	1568	1	-23.5	1	0.00137099	0.471	0	0	-7.50368	15	18	12	3UTR	MIRT623208	0	0
hsa-miR-7111-3p	NM_000831	GRIK3	4114	4143	1	-28.1	1	1.66297e-05	0.471	0	0	-5.03583	20	29	8	3UTR	MIRT709909	0	0
hsa-miR-7111-3p	NM_000831	GRIK3	5277	5302	1	-27.3	1	0.000907151	0.382	0	0	-5.69428	19	25	10	3UTR	MIRT709909	0	0
hsa-miR-7111-3p	NM_001346949	EXO5	1707	1730	1	-28.6	1	0.000174748	0.471	0	0	-4.17062	19	23	8	3UTR	MIRT714606	0	0
hsa-miR-7111-3p	NM_022774	EXO5	1532	1555	1	-28.6	1	0.000174748	0.471	0	0	-4.17062	19	23	8	3UTR	MIRT714606	0	0
hsa-miR-7111-3p	XM_017002102	EXO5	2090	2113	1	-28.6	1	0.000174748	0.471	0	0	-4.17062	19	23	8	3UTR	MIRT714606	0	0
hsa-miR-7111-3p	NM_001142344	CMKLR1	4182	4234	1	-29.1	1	0.0178549	0.485	0	0	-3.79332	20	36	9	3UTR	MIRT710962	0	1
hsa-miR-7111-3p	NM_001142344	CMKLR1	4637	4684	1	-28.8	1	0.00096176	0.456	0	0	-4.67302	19	47	9	3UTR	MIRT710962	0	1
hsa-miR-7111-3p	NM_004072	CMKLR1	4319	4371	1	-29.1	1	0.0178549	0.485	0	0	-3.79332	20	36	9	3UTR	MIRT710962	0	1
hsa-miR-7111-3p	NM_004072	CMKLR1	4774	4821	1	-28.8	1	0.00096176	0.456	0	0	-4.67302	19	47	9	3UTR	MIRT710962	0	1
hsa-miR-7111-3p	NM_001142343	CMKLR1	4395	4447	1	-29.1	1	0.0178549	0.485	0	0	-3.79332	20	36	9	3UTR	MIRT710962	0	1
hsa-miR-7111-3p	NM_001142343	CMKLR1	4850	4897	1	-28.8	1	0.00096176	0.456	0	0	-4.67302	19	47	9	3UTR	MIRT710962	0	1
hsa-miR-7111-3p	NM_001142345	CMKLR1	4009	4061	1	-29.1	1	0.0178549	0.485	0	0	-3.79332	20	36	9	3UTR	MIRT710962	0	1
hsa-miR-7111-3p	NM_001142345	CMKLR1	4464	4511	1	-28.8	1	0.00096176	0.456	0	0	-4.67302	19	47	9	3UTR	MIRT710962	0	1
hsa-miR-7111-3p	NM_020134	DPYSL5	3026	3075	1	-32.1	1	1.99722e-05	0.353	0	0	-4.957	17	20	10	3UTR	MIRT719135	0	0
hsa-miR-7111-3p	NM_020134	DPYSL5	2682	2704	1	-29	1	3.00547e-06	0.324	0	0	-5.03583	18	22	8	3UTR	MIRT719135	0	0
hsa-miR-7111-3p	NM_001253723	DPYSL5	2943	2992	1	-32.1	1	1.99722e-05	0.353	0	0	-4.957	17	20	10	3UTR	MIRT719135	0	0
hsa-miR-7111-3p	NM_001253723	DPYSL5	2599	2621	1	-29	1	3.00547e-06	0.324	0	0	-5.03583	18	22	8	3UTR	MIRT719135	0	0
hsa-miR-7111-3p	NM_001253724	DPYSL5	2946	2995	1	-32.1	1	1.99722e-05	0.353	0	0	-4.957	17	20	10	3UTR	MIRT719135	0	0
hsa-miR-7111-3p	NM_001253724	DPYSL5	2602	2624	1	-29	1	3.00547e-06	0.324	0	0	-5.03583	18	22	8	3UTR	MIRT719135	0	0
hsa-miR-7111-3p	NM_004778	PTGDR2	1735	1752	1	-32.6	1	0.0191963	0.574	0	0	-8.05823	16	17	16	3UTR	MIRT647248	0	0
hsa-miR-7111-3p	NM_030821	PLA2G12A	1011	1032	1	-25.3	1	0.0161853	0.5	0	0	-7.87558	17	21	10	3UTR	MIRT781442	0	0
hsa-miR-7111-3p	NM_002880	RAF1	2378	2415	1	-27.7	1	8.21781e-05	0.397	0	0	-4.957	18	24	9	3UTR	MIRT532158	0	0
hsa-miR-7111-3p	NM_001354689	RAF1	2438	2475	1	-27.7	1	8.21781e-05	0.397	0	0	-4.957	18	24	9	3UTR	MIRT532158	0	0
hsa-miR-7111-3p	XM_017006966	RAF1	1971	2020	1	-27.7	1	8.21781e-05	0.397	0	0	-4.957	18	24	9	3UTR	MIRT532158	0	0
hsa-miR-7111-3p	NM_005109	OXSR1	3638	3662	1	-35.2	1	0.0659618	0.544	0	0	-3.79332	21	24	10	3UTR	MIRT641982	0	0
hsa-miR-7111-3p	NM_003696	OR6A2	1269	1347	1	-22.6	1	0.064326	0.618	0	0	-11.2074	14	16	14	3UTR	MIRT647228	0	0
hsa-miR-7111-3p	NM_001271803	REEP2	1350	1369	1	-27.4	1	8.20006e-05	0.382	0	0	-10.282	17	19	10	3UTR	MIRT666611	0	0
hsa-miR-7111-3p	NM_016606	REEP2	1344	1363	1	-27.4	1	8.20006e-05	0.382	0	0	-10.282	17	19	10	3UTR	MIRT666611	0	0
hsa-miR-7111-3p	NM_020825	CRAMP1	5430	5451	1	-30.4	1	0.000266828	0.426	0	0	-9.14974	18	21	9	3UTR	MIRT724700	0	0
hsa-miR-7111-3p	NM_020825	CRAMP1	6042	6063	1	-29	1	0.000266914	0.441	0	0	-6.62812	16	21	8	3UTR	MIRT724700	0	0
hsa-miR-7111-3p	NM_014316	CARHSP1	1286	1330	1	-27.8	1	0.00184087	0.471	0	0	-4.65016	18	44	8	3UTR	MIRT721502	0	0
hsa-miR-7111-3p	NM_001278260	CARHSP1	1400	1444	1	-27.8	1	0.00184087	0.471	0	0	-4.65016	18	44	8	3UTR	MIRT721502	0	0
hsa-miR-7111-3p	NM_001278261	CARHSP1	1539	1583	1	-27.8	1	0.00184087	0.471	0	0	-4.65016	18	44	8	3UTR	MIRT721502	0	0
hsa-miR-7111-3p	NM_001042476	CARHSP1	1592	1636	1	-27.8	1	0.00184087	0.471	0	0	-4.65016	18	44	8	3UTR	MIRT721502	0	0
hsa-miR-7111-3p	NM_001278263	CARHSP1	1274	1318	1	-27.8	1	0.00184087	0.471	0	0	-4.65016	18	44	8	3UTR	MIRT721502	0	0
hsa-miR-7111-3p	NM_001278264	CARHSP1	1416	1460	1	-27.8	1	0.00184087	0.471	0	0	-4.65016	18	44	8	3UTR	MIRT721502	0	0
hsa-miR-7111-3p	NM_001278266	CARHSP1	1384	1428	1	-27.8	1	0.00184087	0.471	0	0	-4.65016	18	44	8	3UTR	MIRT721502	0	0
hsa-miR-7111-3p	NM_001278262	CARHSP1	1498	1542	1	-27.8	1	0.00184087	0.471	0	0	-4.65016	18	44	8	3UTR	MIRT721502	0	0
hsa-miR-7111-3p	NM_001278265	CARHSP1	1408	1452	1	-27.8	1	0.00184087	0.471	0	0	-4.65016	18	44	8	3UTR	MIRT721502	0	0
hsa-miR-7111-3p	XM_005255229	CARHSP1	1261	1305	1	-27.8	1	0.00184087	0.471	0	0	-4.65016	18	44	8	3UTR	MIRT721502	0	0
hsa-miR-7111-3p	NM_001256267	MYPN	4184	4204	1	-25.8	1	0.0217236	0.471	0	0	-10.4034	17	20	10	3UTR	MIRT656012	0	1
hsa-miR-7111-3p	NM_001256268	MYPN	4593	4613	1	-25.8	1	0.0217236	0.471	0	0	-10.4034	17	20	10	3UTR	MIRT656012	0	1
hsa-miR-7111-3p	NM_032578	MYPN	4289	4309	1	-25.8	1	0.0217236	0.471	0	0	-10.4034	17	20	10	3UTR	MIRT656012	0	1
hsa-miR-7111-3p	NM_001165966	PITPNM3	3914	3952	1	-29.6	1	0.000765072	0.338	0	0	-4.957	20	38	8	3UTR	MIRT622725	0	0
hsa-miR-7111-3p	NM_001165966	PITPNM3	6416	6440	1	-29.6	1	1.27296e-05	0.368	0	0	-3.93757	19	24	12	3UTR	MIRT622725	0	0
hsa-miR-7111-3p	NM_031220	PITPNM3	4022	4060	1	-29.6	1	0.000765072	0.338	0	0	-4.957	20	38	8	3UTR	MIRT622725	0	0
hsa-miR-7111-3p	NM_031220	PITPNM3	6524	6548	1	-29.6	1	1.27296e-05	0.368	0	0	-3.93757	19	24	12	3UTR	MIRT622725	0	0
hsa-miR-7111-3p	NM_001319	CSNK1G2	2265	2302	1	-28.5	1	0.000138009	0.324	0	0	-6.50069	19	37	11	3UTR	MIRT650074	0	0
hsa-miR-7977	NM_000961	PTGIS	3805	3818	0.961538	-20.3	1	0.00119881	0.412	0	0	-7.00542	12	13	12	3UTR	MIRT670990	0	0
hsa-miR-7977	NM_004799	ZFYVE9	4877	4900	0.961538	-21.1	1	0.00739457	0.456	0	0	-8.05148	15	23	10	3UTR	MIRT630135	0	0
hsa-miR-7977	NM_007324	ZFYVE9	4700	4723	0.961538	-21.1	1	0.00739457	0.456	0	0	-8.05148	15	23	10	3UTR	MIRT630135	0	0
hsa-miR-7977	NM_005665	EVI5	3135	3147	0.961538	-20.5	1	5.51775e-06	0.529	0	0	-6.78234	11	12	11	3UTR	MIRT703811	0	1
hsa-miR-7977	NM_001308248	EVI5	3168	3180	0.961538	-20.5	1	5.51775e-06	0.529	0	0	-6.78234	11	12	11	3UTR	MIRT703811	0	1
hsa-miR-7977	NM_001424	EMP2	2505	2520	0.961538	-20.1	1	0.00204329	0.485	0	0	-11.2403	12	15	6	3UTR	MIRT629558	0	0
hsa-miR-7977	XM_006720864	EMP2	2499	2514	0.961538	-20.1	1	0.00204329	0.485	0	0	-11.2403	12	15	6	3UTR	MIRT629558	0	0
hsa-miR-7977	NM_001286990	SLC35D2	843	875	0.969231	-21	1	2.4703e-06	0.412	0	0	-8.2379	13	15	13	3UTR	MIRT696337	0	0
hsa-miR-7977	NM_007001	SLC35D2	1107	1139	0.969231	-21	1	2.4703e-06	0.412	0	0	-8.2379	13	15	13	3UTR	MIRT696337	0	0
hsa-miR-7977	XM_005251678	SLC35D2	747	779	0.969231	-21	1	2.4703e-06	0.412	0	0	-8.2379	13	15	13	3UTR	MIRT696337	0	0
hsa-miR-7977	NM_001122681	SH3BP2	2819	2839	0.974359	-22.7	1	8.69419e-05	0.426	0	0	-8.00486	15	20	7	3UTR	MIRT674966	0	1
hsa-miR-7977	NM_001145855	SH3BP2	2962	2982	0.974359	-22.7	1	8.69419e-05	0.426	0	0	-8.00486	15	20	7	3UTR	MIRT674966	0	1
hsa-miR-7977	NM_001145856	SH3BP2	2909	2929	0.974359	-22.7	1	8.69419e-05	0.426	0	0	-8.00486	15	20	7	3UTR	MIRT674966	0	1
hsa-miR-7977	NM_003023	SH3BP2	2960	2980	0.974359	-22.7	1	8.69419e-05	0.426	0	0	-8.00486	15	20	7	3UTR	MIRT674966	0	1
hsa-miR-7977	NM_001874	CPM	1945	1960	0.974359	-22.4	1	0.000116261	0.441	0	0	-9.68273	13	15	7	3UTR	MIRT661313	0	0
hsa-miR-7977	NM_001005502	CPM	1913	1928	0.974359	-22.4	1	0.000116261	0.441	0	0	-9.68273	13	15	7	3UTR	MIRT661313	0	0
hsa-miR-7977	NM_198320	CPM	1931	1946	0.974359	-22.4	1	0.000116261	0.441	0	0	-9.68273	13	15	7	3UTR	MIRT661313	0	0
hsa-miR-7977	NM_001010895	ERCC6L2	3410	3425	1	-18.2	1	0.0032464	0.603	0	0	-8.28453	13	15	10	3UTR	MIRT671402	0	0
hsa-miR-7977	NM_001134337	RNF24	2147	2165	1	-19.7	1	8.36554e-06	0.544	0	0	-9.92775	13	18	8	3UTR	MIRT672576	0	1
hsa-miR-7977	NM_001134338	RNF24	2216	2234	1	-19.7	1	8.36554e-06	0.544	0	0	-9.92775	13	18	8	3UTR	MIRT672576	0	1
hsa-miR-7977	NM_007219	RNF24	2439	2457	1	-19.7	1	8.36554e-06	0.544	0	0	-9.92775	13	18	8	3UTR	MIRT672576	0	1
hsa-miR-7977	XM_017027621	RNF24	2253	2271	1	-19.7	1	8.36554e-06	0.544	0	0	-9.92775	13	18	8	3UTR	MIRT672576	0	1
hsa-miR-7977	NM_130830	LRRC15	5005	5027	1	-23.3	1	0.00154131	0.603	0	0	-11.3517	15	22	9	3UTR	MIRT656629	0	0
hsa-miR-7977	NM_130830	LRRC15	1842	1860	1	-21.8	1	0.000839932	0.456	0	0	-12.0871	14	18	9	3UTR	MIRT656629	0	0
hsa-miR-7977	NM_001135057	LRRC15	5062	5084	1	-23.3	1	0.00154131	0.603	0	0	-11.3517	15	22	9	3UTR	MIRT656629	0	0
hsa-miR-7977	NM_001135057	LRRC15	1899	1917	1	-21.8	1	0.000839932	0.456	0	0	-12.0871	14	18	9	3UTR	MIRT656629	0	0
hsa-miR-7977	NM_001287763	NSG1	1713	1755	1	-21.5	1	0.0240753	0.368	0	0	-10.8863	12	18	9	3UTR	MIRT721167	0	0
hsa-miR-7977	NM_001040101	NSG1	1658	1700	1	-21.5	1	0.0240753	0.368	0	0	-10.8863	12	18	9	3UTR	MIRT721167	0	0
hsa-miR-7977	NM_014392	NSG1	1481	1523	1	-21.5	1	0.0240753	0.368	0	0	-10.8863	12	18	9	3UTR	MIRT721167	0	0
hsa-miR-7977	NM_003897	IER3	970	991	1	-21.2	1	1.23172e-09	0.353	0	0	-5.77128	14	21	8	3UTR	MIRT722050	0	0
hsa-miR-7977	NM_003897	IER3	1135	1161	1	-19.6	1	0.0163539	0.353	0	0	-8.00486	16	26	9	3UTR	MIRT722050	0	0
hsa-miR-7977	NM_177538	CYP20A1	9179	9194	1	-21.8	1	0.000125326	0.544	0	0	-10.9252	12	15	6	3UTR	MIRT634730	0	1
hsa-miR-7977	NM_000599	IGFBP5	3893	3939	1	-25.2	1	0.000144868	0.485	0	0	-6.81899	14	19	12	3UTR	MIRT562127	0	0
hsa-miR-7977	NM_080671	KCNE4	1941	1954	1	-17.6	1	5.0308e-05	0.471	0	0	-11.1193	10	13	9	3UTR	MIRT628856	0	1
hsa-miR-7977	NM_001172173	CSRNP3	2482	2492	1	-18.7	1	0.00307698	0.647	0	0	-14.4661	9	10	9	3UTR	MIRT299111	0	1
hsa-miR-7977	XM_005246865	CSRNP3	2204	2214	1	-18.7	1	0.00307698	0.647	0	0	-14.4661	9	10	9	3UTR	MIRT299111	0	1
hsa-miR-7977	NM_001031847	CPT1A	2510	2523	1	-18	1	3.90222e-05	0.529	0	0	-13.9286	10	13	6	3UTR	MIRT725564	0	1
hsa-miR-7977	NM_001242875	ELP2	3808	3825	1	-20.3	1	0.00579793	0.441	0	0	-11.6528	14	17	8	3UTR	MIRT670424	0	0
hsa-miR-7977	NM_018255	ELP2	3613	3630	1	-20.3	1	0.00579793	0.441	0	0	-11.6528	14	17	8	3UTR	MIRT670424	0	0
hsa-miR-7977	NM_001242876	ELP2	3598	3615	1	-20.3	1	0.00579793	0.441	0	0	-11.6528	14	17	8	3UTR	MIRT670424	0	0
hsa-miR-7977	NM_001242877	ELP2	3535	3552	1	-20.3	1	0.00579793	0.441	0	0	-11.6528	14	17	8	3UTR	MIRT670424	0	0
hsa-miR-7977	NM_001242878	ELP2	3403	3420	1	-20.3	1	0.00579793	0.441	0	0	-11.6528	14	17	8	3UTR	MIRT670424	0	0
hsa-miR-7977	NM_001242879	ELP2	3403	3420	1	-20.3	1	0.00579793	0.441	0	0	-11.6528	14	17	8	3UTR	MIRT670424	0	0
hsa-miR-7977	NM_020964	EPG5	12152	12167	1	-19.8	1	1.7309e-05	0.559	0	0	-6.47918	12	15	6	3UTR	MIRT703917	0	0
hsa-miR-7977	XM_005257083	WIPF2	7084	7098	1	-21.3	1	0.00360673	0.618	0	0	-10.282	13	14	13	3UTR	MIRT638120	0	0
hsa-miR-7977	XM_005257083	WIPF2	6241	6252	1	-20.8	1	2.5899e-05	0.529	0	0	-8.07147	10	11	10	3UTR	MIRT638120	0	0
hsa-miR-7977	XM_005257084	WIPF2	7042	7056	1	-21.3	1	0.00360673	0.618	0	0	-10.282	13	14	13	3UTR	MIRT638120	0	0
hsa-miR-7977	XM_005257084	WIPF2	6199	6210	1	-20.8	1	2.5899e-05	0.529	0	0	-8.07147	10	11	10	3UTR	MIRT638120	0	0
hsa-miR-7977	NM_000212	ITGB3	3472	3501	1	-24.3	1	0.00112138	0.529	0	0	-5.45975	14	17	12	3UTR	MIRT677969	0	0
hsa-miR-7977	NM_014851	KLHL21	3369	3387	1	-23.4	1	6.04744e-07	0.324	0	0	-10.8446	15	18	10	3UTR	MIRT671587	0	1
hsa-miR-7977	NM_001324309	KLHL21	3821	3839	1	-23.4	1	6.04744e-07	0.324	0	0	-10.8446	15	18	10	3UTR	MIRT671587	0	1
hsa-miR-7977	NM_153812	PHF13	1933	1950	1	-23.2	1	5.71337e-06	0.471	0	0	-6.81899	14	17	12	3UTR	MIRT655182	0	0
hsa-miR-7977	NM_001032363	MINOS1	1650	1668	1	-20.2	1	0.0190788	0.412	0	0	-11.0489	12	18	7	3UTR	MIRT631749	0	1
hsa-miR-7977	NM_001204082	MINOS1	1602	1620	1	-20.2	1	0.0190788	0.412	0	0	-11.0489	12	18	7	3UTR	MIRT631749	0	1
hsa-miR-7977	NM_001103160	SH2D5	2147	2166	1	-23	1	4.49245e-05	0.382	0	0	-8.7403	15	19	9	3UTR	MIRT717225	0	0
hsa-miR-7977	NM_001103160	SH2D5	3098	3114	1	-21.4	1	6.86246e-05	0.426	0	0	-7.87558	14	16	9	3UTR	MIRT717225	0	0
hsa-miR-7977	NM_001103161	SH2D5	2276	2295	1	-23	1	4.49245e-05	0.382	0	0	-8.7403	15	19	9	3UTR	MIRT717225	0	0
hsa-miR-7977	NM_080677	DYNLL2	581	607	1	-23.6	1	8.23311e-06	0.353	0	0	-6.84241	14	18	12	3UTR	MIRT251486	0	0
hsa-miR-7977	NM_032591	SLC9A7	2647	2663	1	-23.1	1	1.29414e-08	0.412	0	0	-11.6528	14	16	8	3UTR	MIRT670523	0	1
hsa-miR-7977	NM_001257291	SLC9A7	2650	2666	1	-23.1	1	1.29414e-08	0.412	0	0	-11.6528	14	16	8	3UTR	MIRT670523	0	1
hsa-miR-7977	NM_007250	KLF8	8329	8348	1	-22	1	0.29809	0.426	0	0	-6.77039	15	19	9	3UTR	MIRT539825	0	0
hsa-miR-7977	NM_007250	KLF8	2101	2124	1	-20.1	1	0.000728583	0.515	0	0	-11.2074	12	17	8	3UTR	MIRT539825	0	0
hsa-miR-7977	NM_001159296	KLF8	7777	7796	1	-22	1	0.29809	0.426	0	0	-6.77039	15	19	9	3UTR	MIRT539825	0	0
hsa-miR-7977	NM_001159296	KLF8	1549	1572	1	-20.1	1	0.000728583	0.515	0	0	-11.2074	12	17	8	3UTR	MIRT539825	0	0
hsa-miR-7977	XM_024452332	KLF8	2007	2026	1	-18.6	1	0.0078177	0.574	0	0	-12.664	12	19	7	3UTR	MIRT539825	0	0
hsa-miR-7977	NM_001324099	KLF8	7313	7332	1	-22	1	0.29809	0.426	0	0	-6.77039	15	19	9	3UTR	MIRT539825	0	0
hsa-miR-7977	NM_001324099	KLF8	1085	1108	1	-20.1	1	0.000728583	0.515	0	0	-11.2074	12	17	8	3UTR	MIRT539825	0	0
hsa-miR-7977	NM_001244682	POU2F3	1704	1736	1	-20.8	1	1.86996e-07	0.456	0	0	-7.87558	14	22	10	3UTR	MIRT672454	0	1
hsa-miR-7977	NM_145239	PRRT2	2275	2291	1	-19.4	1	1.37648e-07	0.426	0	0	-10.497	12	16	7	3UTR	MIRT490044	0	0
hsa-miR-7977	XM_017022888	PRRT2	2150	2166	1	-19.4	1	1.37648e-07	0.426	0	0	-10.497	12	16	7	3UTR	MIRT490044	0	0
hsa-miR-7977	NM_018231	SLC38A7	3643	3659	1	-19.9	1	6.66539e-08	0.441	0	0	-11.864	13	16	10	3UTR	MIRT666241	0	0
hsa-miR-7977	NM_001308384	SLC38A7	3708	3724	1	-19.9	1	6.66539e-08	0.441	0	0	-11.864	13	16	10	3UTR	MIRT666241	0	0
hsa-miR-7977	NM_006045	ATP9A	4267	4308	1	-22	1	3.30603e-05	0.397	0	0	-4.76182	13	18	7	3UTR	MIRT718737	0	0
hsa-miR-7977	NM_024121	TMEM185B	3322	3361	1	-26	1	2.43542e-05	0.397	0	0	-4.52877	16	21	11	3UTR	MIRT441532	0	0
hsa-miR-7977	NM_001184902	CARD8	2186	2209	1	-19.8	1	0.000175435	0.559	0	0	-5.33701	15	23	8	3UTR	MIRT690169	0	1
hsa-miR-7977	NM_001184900	CARD8	2328	2351	1	-19.8	1	0.000175435	0.559	0	0	-5.33701	15	23	8	3UTR	MIRT690169	0	1
hsa-miR-7977	NM_001184901	CARD8	1912	1935	1	-19.8	1	0.000175435	0.559	0	0	-5.33701	15	23	8	3UTR	MIRT690169	0	1
hsa-miR-7977	NM_001184903	CARD8	1920	1943	1	-19.8	1	0.000175435	0.559	0	0	-5.33701	15	23	8	3UTR	MIRT690169	0	1
hsa-miR-7977	XM_006723097	CARD8	2349	2372	1	-19.8	1	0.000175435	0.559	0	0	-5.33701	15	23	8	3UTR	MIRT690169	0	1
hsa-miR-7977	XM_006723096	CARD8	2566	2589	1	-19.8	1	0.000175435	0.559	0	0	-5.33701	15	23	8	3UTR	MIRT690169	0	1
hsa-miR-7977	NM_183059	RD3	2927	2954	1	-19.8	1	0.0266359	0.426	0	0	-10.3306	13	18	6	3UTR	MIRT663138	0	0
hsa-miR-7977	NM_005401	PTPN14	9032	9050	1	-30	1	0.00200928	0.426	0	0	-8.00486	15	18	9	3UTR	MIRT469981	0	1
hsa-miR-7977	NM_001010867	IBA57	2878	2893	1	-22.9	1	0.000296519	0.353	0	0	-6.93496	14	15	14	3UTR	MIRT550880	0	1
hsa-miR-7977	XM_005246196	GREB1	3904	3934	1	-21.9	1	0.107282	0.529	0	0	-8.71995	13	19	6	3UTR	MIRT674548	0	1
hsa-miR-7977	NM_020786	PDP2	6823	6847	1	-19.7	1	0.000214623	0.456	0	0	-7.28438	17	24	8	3UTR	MIRT630305	0	0
hsa-miR-7977	NM_003486	SLC7A5	4399	4439	1	-25.8	1	0.00163976	0.5	0	0	-5.03583	14	16	14	3UTR	MIRT503266	0	0
hsa-miR-7977	NM_138473	SP1	2905	2931	1	-25.7	1	0.00028633	0.544	0	0	-5.96215	15	17	15	3UTR	MIRT273618	0	1
hsa-miR-7977	NM_003109	SP1	2842	2868	1	-25.7	1	0.00028633	0.544	0	0	-5.96215	15	17	15	3UTR	MIRT273618	0	1
hsa-miR-7977	NM_002898	RBMS2	2152	2169	1	-19.4	1	0.000970464	0.471	0	0	-11.0489	12	17	7	3UTR	MIRT633936	0	1
hsa-miR-7977	XM_017019778	RBMS2	1460	1477	1	-19.4	1	0.000970464	0.471	0	0	-11.0489	12	17	7	3UTR	MIRT633936	0	1
hsa-miR-7977	NM_001159279	ZNF716	4352	4390	1	-19.3	1	0.00126408	0.426	0	0	-7.86061	14	22	7	3UTR	MIRT629381	0	0
hsa-miR-7977	NM_001142447	ATP1B4	1611	1623	1	-18.2	0	8.82002e-06	0.544	0	0	-18.3913	10	12	6	3UTR	MIRT675858	0	1
hsa-miR-7977	NM_012069	ATP1B4	1599	1611	1	-18.2	0	8.82002e-06	0.544	0	0	-18.3913	10	12	6	3UTR	MIRT675858	0	1
hsa-miR-7977	NM_001006666	APOBEC3F	674	699	1	-18.4	1	0.000858415	0.5	0	0	-14.4661	9	11	9	3UTR	MIRT664161	0	1
hsa-miR-7977	NM_178136	POLDIP3	1800	1817	1	-24.2	1	0.00016575	0.368	0	0	-11.6528	14	17	6	3UTR	MIRT760001	0	0
hsa-miR-7977	NM_178136	POLDIP3	2026	2044	1	-23	1	1.56272e-07	0.382	0	0	-8.34077	15	18	8	3UTR	MIRT760001	0	0
hsa-miR-7977	NM_032311	POLDIP3	1887	1904	1	-24.2	1	0.00016575	0.368	0	0	-11.6528	14	17	6	3UTR	MIRT760001	0	0
hsa-miR-7977	NM_032311	POLDIP3	2113	2131	1	-23	1	1.56272e-07	0.382	0	0	-8.34077	15	18	8	3UTR	MIRT760001	0	0
hsa-miR-7977	NM_001278657	POLDIP3	1938	1955	1	-24.2	1	0.00016575	0.368	0	0	-11.6528	14	17	6	3UTR	MIRT760001	0	0
hsa-miR-7977	NM_001278657	POLDIP3	2164	2182	1	-23	1	1.56272e-07	0.382	0	0	-8.34077	15	18	8	3UTR	MIRT760001	0	0
hsa-miR-7977	NM_014563	TRAPPC2	2485	2500	1	-20.2	1	1.10963e-05	0.588	0	0	-10.2625	11	15	9	3UTR	MIRT643282	0	1
hsa-miR-7977	NM_001128835	TRAPPC2	2621	2636	1	-20.2	1	1.10963e-05	0.588	0	0	-10.2625	11	15	9	3UTR	MIRT643282	0	1
hsa-miR-7977	NM_001011658	TRAPPC2	2627	2642	1	-20.2	1	1.10963e-05	0.588	0	0	-10.2625	11	15	9	3UTR	MIRT643282	0	1
hsa-miR-7977	NM_001195250	APTX	1549	1566	1	-21.4	1	0.0409617	0.5	0	0	-10.5818	13	17	7	3UTR	MIRT631165	0	0
hsa-miR-7977	NM_001195252	APTX	1495	1512	1	-21.4	1	0.0409617	0.5	0	0	-10.5818	13	17	7	3UTR	MIRT631165	0	0
hsa-miR-7977	NM_001195248	APTX	1711	1728	1	-21.4	1	0.0409617	0.5	0	0	-10.5818	13	17	7	3UTR	MIRT631165	0	0
hsa-miR-7977	NM_175069	APTX	1747	1764	1	-21.4	1	0.0409617	0.5	0	0	-10.5818	13	17	7	3UTR	MIRT631165	0	0
hsa-miR-7977	NM_175073	APTX	1817	1834	1	-21.4	1	0.0409617	0.5	0	0	-10.5818	13	17	7	3UTR	MIRT631165	0	0
hsa-miR-7977	NM_001195254	APTX	1571	1588	1	-21.4	1	0.0409617	0.5	0	0	-10.5818	13	17	7	3UTR	MIRT631165	0	0
hsa-miR-7977	NM_001195249	APTX	1880	1897	1	-21.4	1	0.0409617	0.5	0	0	-10.5818	13	17	7	3UTR	MIRT631165	0	0
hsa-miR-7977	XM_006716791	APTX	1719	1736	1	-21.4	1	0.0409617	0.5	0	0	-10.5818	13	17	7	3UTR	MIRT631165	0	0
hsa-miR-7977	NM_001043353	TPM3	1857	1870	1	-22.5	1	0.0608529	0.515	0	0	-5.9255	12	13	12	3UTR	MIRT686549	0	1
hsa-miR-7977	NM_001043352	TPM3	1857	1870	1	-22.5	1	0.0608529	0.515	0	0	-5.9255	12	13	12	3UTR	MIRT686549	0	1
hsa-miR-7977	NM_152263	TPM3	4785	4805	1	-20.1	1	0.00406601	0.471	0	0	-8.8617	15	20	8	3UTR	MIRT686549	0	1
hsa-miR-7977	NM_014697	NOS1AP	3121	3135	1	-21.8	1	0.000374378	0.471	0	0	-10.7004	13	14	13	3UTR	MIRT456638	0	0
hsa-miR-7977	NM_001164757	NOS1AP	3106	3120	1	-21.8	1	0.000374378	0.471	0	0	-10.7004	13	14	13	3UTR	MIRT456638	0	0
hsa-miR-7977	NM_001126060	NOS1AP	4216	4230	1	-21.8	1	0.000374378	0.471	0	0	-10.7004	13	14	13	3UTR	MIRT456638	0	0
hsa-miR-7977	NM_144690	ZNF582	1969	1979	1	-16	1	0.00761641	0.662	0	0	-14.4661	9	10	9	3UTR	MIRT648264	0	1
hsa-miR-7977	NM_003417	ZNF264	3870	3886	1	-21.7	1	0.000238999	0.441	0	0	-13.9286	12	16	6	3UTR	MIRT294347	0	1
hsa-miR-7977	NM_001023561	ZNF749	3493	3515	1	-22.2	1	9.37048e-07	0.485	0	0	-11.3517	15	22	9	3UTR	MIRT684859	0	1
hsa-miR-7977	NM_001145418	TTC28	8024	8041	1	-20.8	1	0.00619124	0.603	0	0	-10.1092	15	17	12	3UTR	MIRT665615	0	0
hsa-miR-7977	XM_017028673	TTC28	7998	8015	1	-20.8	1	0.00619124	0.603	0	0	-10.1092	15	17	12	3UTR	MIRT665615	0	0
hsa-miR-7977	NM_001278205	HSPA14	2576	2593	1	-21.1	1	4.24166e-05	0.471	0	0	-10.5818	12	17	6	3UTR	MIRT645111	0	0
hsa-miR-7977	NM_001098844	TMEM236	1667	1689	1	-22.2	1	3.48095e-05	0.544	0	0	-11.3517	15	22	9	3UTR	MIRT665773	0	0
hsa-miR-7977	NM_001048166	STIL	4163	4177	1	-16.9	1	0.00200038	0.529	0	0	-10.6284	11	14	7	3UTR	MIRT671828	0	0
hsa-miR-7977	NM_001282938	STIL	4231	4245	1	-16.9	1	0.00200038	0.529	0	0	-10.6284	11	14	7	3UTR	MIRT671828	0	0
hsa-miR-7977	NM_001282937	STIL	4318	4332	1	-16.9	1	0.00200038	0.529	0	0	-10.6284	11	14	7	3UTR	MIRT671828	0	0
hsa-miR-7977	NM_001282936	STIL	4369	4383	1	-16.9	1	0.00200038	0.529	0	0	-10.6284	11	14	7	3UTR	MIRT671828	0	0
hsa-miR-7977	NM_004799	ZFYVE9	4840	4861	1	-21	1	0.217044	0.456	0	0	-10.8377	13	21	6	3UTR	MIRT630135	0	0
hsa-miR-7977	NM_007324	ZFYVE9	4663	4684	1	-21	1	0.217044	0.456	0	0	-10.8377	13	21	6	3UTR	MIRT630135	0	0
hsa-miR-7977	NM_173808	NEGR1	1205	1220	1	-19.6	1	0.00036469	0.588	0	0	-9.33931	12	15	7	3UTR	MIRT634520	0	0
hsa-miR-7977	NM_001038603	MARVELD2	1996	2006	1	-18.7	1	0.00271543	0.618	0	0	-14.4661	9	10	9	3UTR	MIRT314155	0	1
hsa-miR-7977	NM_001244734	MARVELD2	1960	1970	1	-18.7	1	0.00271543	0.618	0	0	-14.4661	9	10	9	3UTR	MIRT314155	0	1
hsa-miR-7977	NM_001130105	COL4A3BP	4270	4286	1	-20	1	0.0679001	0.426	0	0	-9.52704	12	16	9	3UTR	MIRT631378	0	0
hsa-miR-7977	XM_011543091	COL4A3BP	3961	3977	1	-20	1	0.0679001	0.426	0	0	-9.52704	12	16	9	3UTR	MIRT631378	0	0
hsa-miR-7977	NM_031361	COL4A3BP	4093	4109	1	-20	1	0.0679001	0.426	0	0	-9.52704	12	16	9	3UTR	MIRT631378	0	0
hsa-miR-7977	NM_005713	COL4A3BP	4171	4187	1	-20	1	0.0679001	0.426	0	0	-9.52704	12	16	9	3UTR	MIRT631378	0	0
hsa-miR-7977	NM_018265	INAVA	2750	2768	1	-23.5	1	1.69605e-07	0.412	0	0	-5.96215	15	18	10	3UTR	MIRT670338	0	0
hsa-miR-7977	NM_001142569	INAVA	2814	2832	1	-23.5	1	1.69605e-07	0.412	0	0	-5.96215	15	18	10	3UTR	MIRT670338	0	0
hsa-miR-7977	XM_005249671	AVL9	2575	2591	1	-19.6	1	0.00782153	0.662	0	0	-10.6336	13	16	9	3UTR	MIRT524811	0	0
hsa-miR-7977	XM_005268205	ELMSAN1	4321	4334	1	-19	1	1.54926e-07	0.471	0	0	-8.35072	12	13	12	3UTR	MIRT668569	0	1
hsa-miR-7977	NM_153648	SLC24A4	9130	9145	1	-20.7	1	0.000605341	0.441	0	0	-12.3711	12	15	7	3UTR	MIRT691771	0	1
hsa-miR-7977	NM_153647	SLC24A4	9244	9259	1	-20.7	1	0.000605341	0.441	0	0	-12.3711	12	15	7	3UTR	MIRT691771	0	1
hsa-miR-7977	NM_153646	SLC24A4	9228	9243	1	-20.7	1	0.000605341	0.441	0	0	-12.3711	12	15	7	3UTR	MIRT691771	0	1
hsa-miR-7977	NM_001135731	ZMAT4	1784	1794	1	-17.5	1	1.8677e-05	0.382	0	0	-13.0794	9	10	9	3UTR	MIRT530225	0	0
hsa-miR-7977	NM_024645	ZMAT4	2012	2022	1	-17.5	1	1.8677e-05	0.382	0	0	-13.0794	9	10	9	3UTR	MIRT530225	0	0
hsa-miR-7977	NM_001286782	PCMTD1	2563	2597	1	-18.5	1	0.000191035	0.632	0	0	-13.0794	9	11	9	3UTR	MIRT535460	0	0
hsa-miR-7977	NM_052937	PCMTD1	3068	3102	1	-18.5	1	0.000191035	0.632	0	0	-13.0794	9	11	9	3UTR	MIRT535460	0	0
hsa-miR-7977	NM_001244766	MOB1B	1851	1870	1	-18.6	1	0.0101124	0.559	0	0	-10.3988	11	13	11	3UTR	MIRT667382	0	0
hsa-miR-7977	NM_173468	MOB1B	1739	1758	1	-18.6	1	0.0101124	0.559	0	0	-10.3988	11	13	11	3UTR	MIRT667382	0	0
hsa-miR-7977	NM_001350656	CEP57L1	5652	5662	1	-18.5	1	0.00683398	0.691	0	0	-13.0794	9	10	9	3UTR	MIRT670314	0	0
hsa-miR-7977	NM_001271853	CEP57L1	5615	5625	1	-18.5	1	0.00683398	0.691	0	0	-13.0794	9	10	9	3UTR	MIRT670314	0	0
hsa-miR-7977	NM_001271852	CEP57L1	5601	5611	1	-18.5	1	0.00683398	0.691	0	0	-13.0794	9	10	9	3UTR	MIRT670314	0	0
hsa-miR-7977	XM_017010769	CEP57L1	4805	4846	1	-18.7	1	0.00683398	0.691	0	0	-13.0794	9	11	9	3UTR	MIRT670314	0	0
hsa-miR-7977	NM_173830	CEP57L1	4805	4846	1	-18.7	1	0.00683398	0.691	0	0	-13.0794	9	11	9	3UTR	MIRT670314	0	0
hsa-miR-7977	NM_001080825	TMEM120B	7260	7278	1	-26.2	1	1.13623e-05	0.368	0	0	-7.54034	16	18	11	3UTR	MIRT674140	0	1
hsa-miR-7977	NM_170672	RASGRP3	3196	3218	1	-21.3	1	8.68719e-05	0.603	0	0	-5.33701	16	22	7	3UTR	MIRT654434	0	0
hsa-miR-7977	NM_170672	RASGRP3	3097	3117	1	-20.4	1	7.21697e-05	0.647	0	0	-12.0101	15	20	5	3UTR	MIRT654434	0	0
hsa-miR-7977	NM_001139488	RASGRP3	3283	3305	1	-21.3	1	8.68719e-05	0.603	0	0	-5.33701	16	22	7	3UTR	MIRT654434	0	0
hsa-miR-7977	NM_001139488	RASGRP3	3184	3204	1	-20.4	1	7.21697e-05	0.647	0	0	-12.0101	15	20	5	3UTR	MIRT654434	0	0
hsa-miR-7977	NM_015376	RASGRP3	2838	2860	1	-21.3	1	8.68719e-05	0.603	0	0	-5.33701	16	22	7	3UTR	MIRT654434	0	0
hsa-miR-7977	NM_015376	RASGRP3	2739	2759	1	-20.4	1	7.21697e-05	0.647	0	0	-12.0101	15	20	5	3UTR	MIRT654434	0	0
hsa-miR-7977	NM_033109	PNPT1	3960	3975	1	-22.4	1	7.03547e-06	0.5	0	0	-9.68273	13	15	7	3UTR	MIRT625278	0	0
hsa-miR-7977	XM_024446810	POLR2J3	648	658	1	-18	1	1.63604e-05	0.382	0	0	-14.4661	9	10	9	3UTR	MIRT644997	0	1
hsa-miR-7977	NM_020704	STRIP2	2670	2687	1	-22	1	2.80822e-05	0.515	0	0	-12.7511	13	17	6	3UTR	MIRT627490	0	0
hsa-miR-7977	NM_023072	ZSWIM4	3753	3774	1	-22.5	1	3.80056e-05	0.353	0	0	-9.29399	14	21	9	3UTR	MIRT760002	0	0
hsa-miR-7977	XM_017027156	ZSWIM4	3690	3711	1	-22.5	1	3.80056e-05	0.353	0	0	-9.29399	14	21	9	3UTR	MIRT760002	0	0
hsa-miR-7977	NM_021241	WIZ	3769	3784	1	-21.7	1	7.66465e-05	0.368	0	0	-11.0777	12	15	10	3UTR	MIRT629451	0	1
hsa-miR-7977	NM_001330395	WIZ	3802	3817	1	-21.7	1	7.66465e-05	0.368	0	0	-11.0777	12	15	10	3UTR	MIRT629451	0	1
hsa-miR-7977	XM_005260007	WIZ	6434	6449	1	-21.7	1	7.66465e-05	0.368	0	0	-11.0777	12	15	10	3UTR	MIRT629451	0	1
hsa-miR-7977	XM_011528163	WIZ	4269	4284	1	-21.7	1	7.66465e-05	0.368	0	0	-11.0777	12	15	10	3UTR	MIRT629451	0	1
hsa-miR-7977	XM_024451629	WIZ	5305	5320	1	-21.7	1	7.66465e-05	0.368	0	0	-11.0777	12	15	10	3UTR	MIRT629451	0	1
hsa-miR-7977	NM_017712	PGPEP1	4493	4512	1	-25.8	1	0.0759617	0.412	0	0	-9.29399	15	19	9	3UTR	MIRT708258	0	1
hsa-miR-7977	NM_001300927	PGPEP1	4260	4279	1	-25.8	1	0.0759617	0.412	0	0	-9.29399	15	19	9	3UTR	MIRT708258	0	1
hsa-miR-7977	NM_001308366	PGPEP1	4453	4472	1	-25.8	1	0.0759617	0.412	0	0	-9.29399	15	19	9	3UTR	MIRT708258	0	1
hsa-miR-7977	NM_001329477	PGPEP1	4440	4459	1	-25.8	1	0.0759617	0.412	0	0	-9.29399	15	19	9	3UTR	MIRT708258	0	1
hsa-miR-7977	NM_018352	TMA16	1108	1151	1	-18.2	1	0.0013808	0.632	0	0	-14.4661	9	11	9	3UTR	MIRT093403	0	0
hsa-miR-7977	NM_020645	NRIP3	2607	2622	1	-19.3	1	3.1304e-05	0.515	0	0	-11.0777	12	15	10	3UTR	MIRT789632	0	0
hsa-miR-7977	NM_001195728	SLC1A2	9627	9641	1	-19.5	1	0.00950927	0.544	0	0	-9.83019	11	14	9	3UTR	MIRT649047	0	0
hsa-miR-7977	NM_001252652	SLC1A2	9692	9706	1	-19.5	1	0.00950927	0.544	0	0	-9.83019	11	14	9	3UTR	MIRT649047	0	0
hsa-miR-7977	XM_011520285	SLC1A2	9503	9517	1	-19.5	1	0.00950927	0.544	0	0	-9.83019	11	14	9	3UTR	MIRT649047	0	0
hsa-miR-7977	XM_017018137	SLC1A2	9506	9520	1	-19.5	1	0.00950927	0.544	0	0	-9.83019	11	14	9	3UTR	MIRT649047	0	0
hsa-miR-7977	XM_017018138	SLC1A2	9490	9504	1	-19.5	1	0.00950927	0.544	0	0	-9.83019	11	14	9	3UTR	MIRT649047	0	0
hsa-miR-7977	NM_004171	SLC1A2	9989	10003	1	-19.5	1	0.00950927	0.544	0	0	-9.83019	11	14	9	3UTR	MIRT649047	0	0
hsa-miR-7977	XM_017018139	SLC1A2	9531	9545	1	-19.5	1	0.00950927	0.544	0	0	-9.83019	11	14	9	3UTR	MIRT649047	0	0
hsa-miR-7977	XM_017018136	SLC1A2	10286	10300	1	-19.5	1	0.00950927	0.544	0	0	-9.83019	11	14	9	3UTR	MIRT649047	0	0
hsa-miR-7977	XM_005253067	SLC1A2	9466	9480	1	-19.5	1	0.00950927	0.544	0	0	-9.83019	11	14	9	3UTR	MIRT649047	0	0
hsa-miR-7977	NM_016065	MRPS16	1586	1600	1	-18.3	1	0.00213492	0.515	0	0	-10.7818	11	14	8	3UTR	MIRT645638	0	0
hsa-miR-7977	NM_004246	GLP2R	3733	3758	1	-19	1	4.00963e-05	0.544	0	0	-11.4405	11	18	8	3UTR	MIRT629957	0	0
hsa-miR-7977	XM_005256861	GLP2R	2909	2934	1	-19	1	4.00963e-05	0.544	0	0	-11.4405	11	18	8	3UTR	MIRT629957	0	0
hsa-miR-7977	XM_005256564	MPRIP	3616	3655	1	-23.7	1	1.19104e-05	0.471	0	0	-8.97335	12	16	9	3UTR	MIRT656178	0	1
hsa-miR-7977	NM_201274	MPRIP	3488	3527	1	-23.7	1	1.19104e-05	0.471	0	0	-8.97335	12	16	9	3UTR	MIRT656178	0	1
hsa-miR-7977	NM_015134	MPRIP	3425	3464	1	-23.7	1	1.19104e-05	0.471	0	0	-8.97335	12	16	9	3UTR	MIRT656178	0	1
hsa-miR-7977	NM_003807	TNFSF14	4263	4281	1	-24.4	1	9.53998e-05	0.515	0	0	-6.19951	15	18	7	3UTR	MIRT461931	0	0
hsa-miR-7977	NM_172014	TNFSF14	3862	3880	1	-24.4	1	9.53998e-05	0.515	0	0	-6.19951	15	18	7	3UTR	MIRT461931	0	0
hsa-miR-7977	NM_173562	KCTD20	5035	5049	1	-20.6	1	0.00489501	0.588	0	0	-10.4498	12	14	9	3UTR	MIRT717293	0	0
hsa-miR-7977	NM_001286580	KCTD20	4761	4775	1	-20.6	1	0.00489501	0.588	0	0	-10.4498	12	14	9	3UTR	MIRT717293	0	0
hsa-miR-7977	NM_001286579	KCTD20	4537	4551	1	-20.6	1	0.00489501	0.588	0	0	-10.4498	12	14	9	3UTR	MIRT717293	0	0
hsa-miR-8069	NM_001329589	INIP	3567	3587	1	-24.8	1	0.0419784	0.647	0	0	-10.7182	17	20	8	3UTR	MIRT536647	0	0
hsa-miR-8069	NM_021218	INIP	3648	3668	1	-24.8	1	0.0419784	0.647	0	0	-10.7182	17	20	8	3UTR	MIRT536647	0	0
hsa-miR-8069	NM_199160	LHX6	1571	1595	1	-33.1	1	0.0439453	0.588	0	0	-5.52986	19	24	8	3UTR	MIRT572709	0	0
hsa-miR-8069	NM_014368	LHX6	1675	1699	1	-33.1	1	0.0439453	0.588	0	0	-5.52986	19	24	8	3UTR	MIRT572709	0	0
hsa-miR-8069	NM_001242333	LHX6	1537	1561	1	-33.1	1	0.0439453	0.588	0	0	-5.52986	19	24	8	3UTR	MIRT572709	0	0
hsa-miR-8069	NM_001348190	LHX6	1521	1545	1	-33.1	1	0.0439453	0.588	0	0	-5.52986	19	24	8	3UTR	MIRT572709	0	0
hsa-miR-8069	NM_001242334	LHX6	1625	1649	1	-33.1	1	0.0439453	0.588	0	0	-5.52986	19	24	8	3UTR	MIRT572709	0	0
hsa-miR-8069	NM_001242335	LHX6	1834	1858	1	-33.1	1	0.0439453	0.588	0	0	-5.52986	19	24	8	3UTR	MIRT572709	0	0
hsa-miR-8069	NM_152608	SDE2	2121	2142	1	-26.2	1	0.0169695	0.382	0	0	-9.11557	17	21	11	3UTR	MIRT564219	0	0
hsa-miR-8069	NM_001145095	HHLA1	2629	2653	1	-27.2	1	0.0618079	0.574	0	0	-7.78982	18	24	9	3UTR	MIRT543681	0	0
hsa-miR-8069	NM_030766	BCL2L14	1177	1204	1	-23.6	1	0.00472223	0.441	0	0	-5.03583	21	27	8	3UTR	MIRT450418	0	0
hsa-miR-8069	NM_152756	RICTOR	7213	7234	1	-26.3	1	0.727811	0.471	0	0	-6.19385	17	21	11	3UTR	MIRT469213	0	0
hsa-miR-8069	NM_001285439	RICTOR	7285	7306	1	-26.3	1	0.727811	0.471	0	0	-6.19385	17	21	11	3UTR	MIRT469213	0	0
hsa-miR-8069	NM_001164753	ASPH	943	960	1	-29.3	1	0.0162776	0.5	0	0	-7.0388	16	17	16	3UTR	MIRT457135	0	1
hsa-miR-8069	NM_001164751	ASPH	1069	1086	1	-29.3	1	0.0162776	0.5	0	0	-7.0388	16	17	16	3UTR	MIRT457135	0	1
hsa-miR-8069	NM_032468	ASPH	1072	1089	1	-29.3	1	0.0162776	0.5	0	0	-7.0388	16	17	16	3UTR	MIRT457135	0	1
hsa-miR-8069	XM_017013447	ASPH	748	765	1	-29.3	1	0.0162776	0.5	0	0	-7.0388	16	17	16	3UTR	MIRT457135	0	1
hsa-miR-8069	XM_024447159	ASPH	798	820	1	-25.9	1	0.00339699	0.529	0	0	-8.05949	18	22	12	3UTR	MIRT457135	0	1
hsa-miR-8069	XM_024447159	ASPH	2814	2836	1	-26	1	0.0404968	0.471	0	0	-8.56189	18	22	12	3UTR	MIRT457135	0	1
hsa-miR-8069	NM_153704	TMEM67	4065	4106	1	-26.6	1	0.00262175	0.456	0	0	-6.51454	18	22	9	3UTR	MIRT712866	0	1
hsa-miR-8069	NM_001142301	TMEM67	4016	4037	1	-26.3	1	0.00262175	0.456	0	0	-6.51454	18	21	9	3UTR	MIRT712866	0	1
hsa-miR-8069	NM_139212	HOPX	968	993	1	-18.4	1	0.0439056	0.603	0	0	-3.79332	15	17	15	3UTR	MIRT716573	0	0
hsa-miR-8069	NM_032495	HOPX	1093	1118	1	-18.4	1	0.0439056	0.603	0	0	-3.79332	15	17	15	3UTR	MIRT716573	0	0
hsa-miR-8069	NM_001145460	HOPX	1223	1248	1	-18.4	1	0.0439056	0.603	0	0	-3.79332	15	17	15	3UTR	MIRT716573	0	0
hsa-miR-8069	NM_001145460	HOPX	877	933	1	-28.5	1	0.000343654	0.412	0	0	-3.79332	22	39	8	3UTR	MIRT716573	0	0
hsa-miR-8069	NM_139211	HOPX	695	720	1	-18.4	1	0.0439056	0.603	0	0	-3.79332	15	17	15	3UTR	MIRT716573	0	0
hsa-miR-8069	NM_001145459	HOPX	739	764	1	-18.4	1	0.0439056	0.603	0	0	-3.79332	15	17	15	3UTR	MIRT716573	0	0
hsa-miR-8069	XM_017008732	HOPX	971	996	1	-18.4	1	0.0439056	0.603	0	0	-3.79332	15	17	15	3UTR	MIRT716573	0	0
hsa-miR-8069	XM_017008733	HOPX	535	560	1	-18.4	1	0.0439056	0.603	0	0	-3.79332	15	17	15	3UTR	MIRT716573	0	0
hsa-miR-8069	XM_017008731	HOPX	699	724	1	-18.4	1	0.0439056	0.603	0	0	-3.79332	15	17	15	3UTR	MIRT716573	0	0
hsa-miR-8069	XM_017008734	HOPX	591	616	1	-18.4	1	0.0439056	0.603	0	0	-3.79332	15	17	15	3UTR	MIRT716573	0	0
hsa-miR-8069	NM_001318907	TPD52L1	1042	1096	1	-26.4	1	0.0815266	0.632	0	0	-3.93757	19	45	14	3UTR	MIRT499293	0	0
hsa-miR-8069	XM_017011240	TPD52L1	925	979	1	-26.4	1	0.0815266	0.632	0	0	-3.93757	19	45	14	3UTR	MIRT499293	0	0
hsa-miR-8069	XM_024447878	SLC16A9	2408	2452	1	-27.5	1	0.0027176	0.5	0	0	-4.79441	20	44	9	3UTR	MIRT699457	0	0
hsa-miR-874-3p	NM_001271368	PTGS1	3132	3164	1	-30.9	1	1.92114e-05	0.485	0	0	-6.82535	16	19	11	3UTR	MIRT717682	0	1
hsa-miR-874-3p	NM_001271166	PTGS1	2910	2942	1	-30.9	1	1.92114e-05	0.485	0	0	-6.82535	16	19	11	3UTR	MIRT717682	0	1
hsa-miR-874-3p	NM_000962	PTGS1	2795	2827	1	-30.9	1	1.92114e-05	0.485	0	0	-6.82535	16	19	11	3UTR	MIRT717682	0	1
hsa-miR-874-3p	NM_080591	PTGS1	2684	2716	1	-30.9	1	1.92114e-05	0.485	0	0	-6.82535	16	19	11	3UTR	MIRT717682	0	1
hsa-miR-874-3p	NM_001271164	PTGS1	2651	2683	1	-30.9	1	1.92114e-05	0.485	0	0	-6.82535	16	19	11	3UTR	MIRT717682	0	1
hsa-miR-874-3p	NM_001271165	PTGS1	2744	2776	1	-30.9	1	1.92114e-05	0.485	0	0	-6.82535	16	19	11	3UTR	MIRT717682	0	1
hsa-miR-874-3p	XM_017004324	MAP3K20	2619	2648	1	-27.6	1	5.56e-05	0.471	0	0	-7.64108	18	29	7	3UTR	MIRT522466	0	0
hsa-miR-874-3p	NM_016653	MAP3K20	2898	2919	1	-26.1	1	0.000803124	0.544	0	0	-9.93982	15	21	8	3UTR	MIRT522466	0	0
hsa-miR-874-3p	NM_133646	MAP3K20	2549	2578	1	-27.6	1	5.56e-05	0.471	0	0	-7.64108	18	29	7	3UTR	MIRT522466	0	0
hsa-miR-874-3p	NM_133646	MAP3K20	5210	5240	1	-27.5	1	0.000242091	0.471	0	0	-5.3155	18	30	11	3UTR	MIRT522466	0	0
hsa-miR-874-3p	XM_006718697	GDPD5	3086	3131	1	-29.4	1	0.00065416	0.353	0	0	-4.79441	18	45	9	3UTR	MIRT703343	1	0
hsa-miR-874-3p	NM_030792	GDPD5	2499	2544	1	-29.4	1	0.00065416	0.353	0	0	-4.79441	18	45	9	3UTR	MIRT703343	1	0
hsa-miR-874-3p	NM_001351168	GDPD5	2657	2702	1	-29.4	1	0.00065416	0.353	0	0	-4.79441	18	45	9	3UTR	MIRT703343	1	0
hsa-miR-874-3p	XM_011545281	GDPD5	1998	2043	1	-29.4	1	0.00065416	0.353	0	0	-4.79441	18	45	9	3UTR	MIRT703343	1	0
hsa-miR-874-3p	NM_032647	CBX2	831	852	1	-28.9	1	1.06765e-05	0.338	0	0	-8.55011	15	21	7	3UTR	MIRT704953	0	0
hsa-miR-874-3p	NM_001004342	TRIM67	3661	3684	1	-29.8	1	1.63998e-07	0.397	0	0	-12.9906	16	23	10	3UTR	MIRT721024	0	0
hsa-miR-874-3p	NM_001300889	TRIM67	3475	3498	1	-29.8	1	1.63998e-07	0.397	0	0	-12.9906	16	23	10	3UTR	MIRT721024	0	0
hsa-miR-874-3p	NM_014478	CRCP	784	805	1	-25.1	1	0.00113171	0.441	0	0	-6.81899	16	21	10	3UTR	MIRT716618	1	1
hsa-miR-874-3p	NM_001040647	CRCP	685	706	1	-25.1	1	0.00113171	0.441	0	0	-6.81899	16	21	10	3UTR	MIRT716618	1	1
hsa-miR-874-3p	NM_001040648	CRCP	553	574	1	-25.1	1	0.00113171	0.441	0	0	-6.81899	16	21	10	3UTR	MIRT716618	1	1
hsa-miR-874-3p	NM_001142414	CRCP	629	650	1	-25.1	1	0.00113171	0.441	0	0	-6.81899	16	21	10	3UTR	MIRT716618	1	1
hsa-miR-874-3p	NM_001297576	PEA15	1090	1136	1	-30.6	1	0.000194827	0.382	0	0	-8.60958	15	20	9	3UTR	MIRT760334	0	0
hsa-miR-874-3p	NM_003768	PEA15	783	829	1	-30.6	1	0.000194827	0.382	0	0	-8.60958	15	20	9	3UTR	MIRT760334	0	0
hsa-miR-874-3p	NM_001297578	PEA15	717	763	1	-30.6	1	0.000194827	0.382	0	0	-8.60958	15	20	9	3UTR	MIRT760334	0	0
hsa-miR-874-3p	NM_030641	APOL6	9632	9651	1	-27.9	1	0.00137412	0.559	0	0	-6.82535	16	19	8	3UTR	MIRT716725	0	0
hsa-miR-874-3p	NM_001204423	RGS6	3522	3560	1	-30.5	1	1.98917e-05	0.368	0	0	-4.65016	18	38	10	3UTR	MIRT715434	0	1
hsa-miR-874-3p	NM_001204424	RGS6	4049	4087	1	-30.5	1	1.98917e-05	0.368	0	0	-4.65016	18	38	10	3UTR	MIRT715434	0	1
hsa-miR-874-3p	XM_024449771	RGS6	3995	4033	1	-30.5	1	1.98917e-05	0.368	0	0	-4.65016	18	38	10	3UTR	MIRT715434	0	1
hsa-miR-874-3p	NM_001204416	RGS6	3811	3849	1	-30.5	1	1.98917e-05	0.368	0	0	-4.65016	18	38	10	3UTR	MIRT715434	0	1
hsa-miR-874-3p	NM_004296	RGS6	3757	3795	1	-30.5	1	1.98917e-05	0.368	0	0	-4.65016	18	38	10	3UTR	MIRT715434	0	1
hsa-miR-874-3p	NM_001204419	RGS6	3700	3738	1	-30.5	1	1.98917e-05	0.368	0	0	-4.65016	18	38	10	3UTR	MIRT715434	0	1
hsa-miR-874-3p	XM_017021829	RGS6	3707	3745	1	-30.5	1	1.98917e-05	0.368	0	0	-4.65016	18	38	10	3UTR	MIRT715434	0	1
hsa-miR-874-3p	NM_001099625	MTFR1L	1856	1875	1	-28	1	2.62307e-05	0.471	0	0	-6.50069	17	19	15	3UTR	MIRT066300	0	0
hsa-miR-874-3p	NM_001099627	MTFR1L	1747	1766	1	-28	1	2.62307e-05	0.471	0	0	-6.50069	17	19	15	3UTR	MIRT066300	0	0
hsa-miR-874-3p	NM_001099626	MTFR1L	1908	1927	1	-28	1	2.62307e-05	0.471	0	0	-6.50069	17	19	15	3UTR	MIRT066300	0	0
hsa-miR-874-3p	NM_001252129	LSM4	1002	1049	1	-30.2	1	3.50048e-05	0.412	0	0	-8.40165	15	21	9	3UTR	MIRT572298	0	0
hsa-miR-874-3p	NM_012321	LSM4	1044	1091	1	-30.2	1	3.50048e-05	0.412	0	0	-8.40165	15	21	9	3UTR	MIRT572298	0	0
hsa-miR-874-3p	NM_001308192	CPEB4	3014	3040	1	-24.9	1	0.00034534	0.544	0	0	-6.51454	17	26	8	3UTR	MIRT704503	1	1
hsa-miR-874-3p	NM_001308192	CPEB4	4351	4371	1	-22.5	1	0.014359	0.544	0	0	-11.3519	16	20	9	3UTR	MIRT704503	1	1
hsa-miR-874-3p	NM_001308192	CPEB4	3933	3951	1	-21.3	1	0.00086136	0.632	0	0	-6.01339	14	18	7	3UTR	MIRT704503	1	1
hsa-miR-874-3p	NM_001308193	CPEB4	2963	2989	1	-24.9	1	0.00034534	0.544	0	0	-6.51454	17	26	8	3UTR	MIRT704503	1	1
hsa-miR-874-3p	NM_001308193	CPEB4	4300	4320	1	-22.5	1	0.014359	0.544	0	0	-11.3519	16	20	9	3UTR	MIRT704503	1	1
hsa-miR-874-3p	NM_001308193	CPEB4	3882	3900	1	-21.3	1	0.00086136	0.632	0	0	-6.01339	14	18	7	3UTR	MIRT704503	1	1
hsa-miR-96-5p	XM_017010780	RPL7L1	4048	4068	0.974359	-25.5	1	0.000129564	0.529	0	0	-9.30073	18	20	13	3UTR	MIRT503540	0	0
hsa-miR-96-5p	NM_198486	RPL7L1	2906	2926	0.974359	-25.5	1	0.000129564	0.529	0	0	-9.30073	18	20	13	3UTR	MIRT503540	0	0
hsa-miR-96-5p	NM_212471	PRKAR1A	2280	2318	1	-21.3	1	0.0128279	0.647	0	0	-7.05204	12	14	12	3UTR	MIRT048733	1	1
hsa-miR-96-5p	NM_212472	PRKAR1A	2118	2156	1	-21.3	1	0.0128279	0.647	0	0	-7.05204	12	14	12	3UTR	MIRT048733	1	1
hsa-miR-96-5p	NM_001276289	PRKAR1A	2220	2258	1	-21.3	1	0.0128279	0.647	0	0	-7.05204	12	14	12	3UTR	MIRT048733	1	1
hsa-miR-96-5p	NM_002734	PRKAR1A	2087	2125	1	-21.3	1	0.0128279	0.647	0	0	-7.05204	12	14	12	3UTR	MIRT048733	1	1
hsa-miR-96-5p	XM_011524983	PRKAR1A	2183	2221	1	-21.3	1	0.0128279	0.647	0	0	-7.05204	12	14	12	3UTR	MIRT048733	1	1
hsa-miR-96-5p	NM_000291	PGK1	2039	2052	1	-21.1	1	0.0075957	0.662	0	0	-6.74759	12	13	12	3UTR	MIRT544139	0	0
hsa-miR-96-5p	NM_000291	PGK1	1533	1556	1	-21.6	1	0.00325069	0.5	0	0	-6.77237	19	23	12	3UTR	MIRT544139	0	0
hsa-miR-96-5p	NM_001042603	KDM5A	6002	6029	1	-20	1	0.00243645	0.574	0	0	-5.22701	19	27	8	3UTR	MIRT656982	1	0
hsa-miR-96-5p	NM_002990	CCL22	2574	2585	1	-18.8	1	7.40595e-06	0.471	0	0	-8.07147	10	11	10	3UTR	MIRT491594	0	0
hsa-miR-96-5p	NM_033656	BRWD1	12458	12476	1	-19.4	1	0.0151588	0.647	0	0	-9.57236	16	18	11	3UTR	MIRT203592	1	1
hsa-miR-96-5p	NM_002015	FOXO1	2558	2595	1	-22.2	1	0.00773583	0.588	0	0	-4.957	19	37	8	3UTR	MIRT001087	1	1
hsa-miR-96-5p	NM_005652	TERF2	2183	2202	1	-21.7	1	0.00300756	0.515	0	0	-5.41313	14	16	14	3UTR	MIRT048736	0	0
hsa-miR-96-5p	NM_001030001	RPS29	6046	6079	1	-20.8	1	5.59439e-05	0.412	0	0	-5.81384	20	33	12	3UTR	MIRT027890	0	0
hsa-miR-96-5p	NM_175061	JAZF1	1829	1854	1	-19.1	1	0.0346536	0.662	0	0	-9.26849	20	25	9	3UTR	MIRT027883	1	1
hsa-miR-96-5p	NM_033285	TP53INP1	2433	2461	1	-19.9	1	0.0133358	0.471	0	0	-4.76182	13	15	13	3UTR	MIRT733320	1	1
hsa-miR-96-5p	NM_001135733	TP53INP1	2471	2499	1	-19.9	1	0.0133358	0.471	0	0	-4.76182	13	15	13	3UTR	MIRT733320	1	1
hsa-miR-96-5p	NM_201559	FOXO3	5993	6007	1	-19.1	1	0.000361834	0.574	0	0	-5.76291	13	14	13	3UTR	MIRT005450	1	1
hsa-miR-96-5p	NM_001455	FOXO3	6020	6034	1	-19.1	1	0.000361834	0.574	0	0	-5.76291	13	14	13	3UTR	MIRT005450	1	1
hsa-miR-96-5p	XM_005266868	FOXO3	5265	5279	1	-19.1	1	0.000361834	0.574	0	0	-5.76291	13	14	13	3UTR	MIRT005450	1	1
hsa-miR-96-5p	NM_001244990	PPP1R12A	4250	4264	1	-16.8	1	0.00464262	0.662	0	0	-8.02794	13	14	13	3UTR	MIRT027917	1	1
hsa-miR-96-5p	NM_001143885	PPP1R12A	4355	4369	1	-16.8	1	0.00464262	0.662	0	0	-8.02794	13	14	13	3UTR	MIRT027917	1	1
hsa-miR-96-5p	NM_002480	PPP1R12A	4499	4513	1	-16.8	1	0.00464262	0.662	0	0	-8.02794	13	14	13	3UTR	MIRT027917	1	1
hsa-miR-96-5p	NM_001244992	PPP1R12A	4084	4098	1	-16.8	1	0.00464262	0.662	0	0	-8.02794	13	14	13	3UTR	MIRT027917	1	1
hsa-miR-96-5p	NM_001143886	PPP1R12A	4110	4124	1	-16.8	1	0.00464262	0.662	0	0	-8.02794	13	14	13	3UTR	MIRT027917	1	1
hsa-miR-96-5p	NM_014674	EDEM1	3087	3132	1	-22	1	0.0193798	0.647	0	0	-4.02637	14	17	10	3UTR	MIRT048731	1	1
hsa-miR-96-5p	NM_170731	BDNF	2809	2824	1	-17.5	1	0.00473038	0.544	0	0	-7.48304	11	15	6	3UTR	MIRT734161	0	0
hsa-miR-96-5p	NM_001143805	BDNF	2298	2313	1	-17.5	1	0.00473038	0.544	0	0	-7.48304	11	15	6	3UTR	MIRT734161	0	0
hsa-miR-96-5p	NM_001143806	BDNF	2513	2528	1	-17.5	1	0.00473038	0.544	0	0	-7.48304	11	15	6	3UTR	MIRT734161	0	0
hsa-miR-96-5p	NM_170732	BDNF	2596	2611	1	-17.5	1	0.00473038	0.544	0	0	-7.48304	11	15	6	3UTR	MIRT734161	0	0
hsa-miR-96-5p	NM_001143807	BDNF	2399	2414	1	-17.5	1	0.00473038	0.544	0	0	-7.48304	11	15	6	3UTR	MIRT734161	0	0
hsa-miR-96-5p	NM_170733	BDNF	2499	2514	1	-17.5	1	0.00473038	0.544	0	0	-7.48304	11	15	6	3UTR	MIRT734161	0	0
hsa-miR-96-5p	NM_001143808	BDNF	2235	2250	1	-17.5	1	0.00473038	0.544	0	0	-7.48304	11	15	6	3UTR	MIRT734161	0	0
hsa-miR-96-5p	NM_001143810	BDNF	2528	2543	1	-17.5	1	0.00473038	0.544	0	0	-7.48304	11	15	6	3UTR	MIRT734161	0	0
hsa-miR-96-5p	NM_001143811	BDNF	2645	2660	1	-17.5	1	0.00473038	0.544	0	0	-7.48304	11	15	6	3UTR	MIRT734161	0	0
hsa-miR-96-5p	NM_001143812	BDNF	2387	2402	1	-17.5	1	0.00473038	0.544	0	0	-7.48304	11	15	6	3UTR	MIRT734161	0	0
hsa-miR-96-5p	NM_001143813	BDNF	2469	2484	1	-17.5	1	0.00473038	0.544	0	0	-7.48304	11	15	6	3UTR	MIRT734161	0	0
hsa-miR-96-5p	NM_001709	BDNF	2487	2502	1	-17.5	1	0.00473038	0.544	0	0	-7.48304	11	15	6	3UTR	MIRT734161	0	0
hsa-miR-96-5p	NM_001143814	BDNF	2594	2609	1	-17.5	1	0.00473038	0.544	0	0	-7.48304	11	15	6	3UTR	MIRT734161	0	0
hsa-miR-96-5p	NM_170734	BDNF	2447	2462	1	-17.5	1	0.00473038	0.544	0	0	-7.48304	11	15	6	3UTR	MIRT734161	0	0
hsa-miR-96-5p	NM_001143816	BDNF	2992	3007	1	-17.5	1	0.00473038	0.544	0	0	-7.48304	11	15	6	3UTR	MIRT734161	0	0
hsa-miR-96-5p	NM_022828	YTHDC2	5605	5620	1	-20.9	1	0.00453004	0.676	0	0	-5.96246	13	15	8	3UTR	MIRT048734	0	0
hsa-miR-96-5p	NM_001276273	MBD4	1270	1285	1	-17.4	1	0.0749167	0.574	0	0	-6.09222	14	15	14	3UTR	MIRT501919	0	1
hsa-miR-96-5p	XM_017010780	RPL7L1	4344	4363	1	-20.8	1	0.00175581	0.515	0	0	-12.3713	16	19	7	3UTR	MIRT503540	0	0
hsa-miR-96-5p	NM_198486	RPL7L1	3202	3221	1	-20.8	1	0.00175581	0.515	0	0	-12.3713	16	19	7	3UTR	MIRT503540	0	0
hsa-miR-96-5p	NM_000863	HTR1B	2562	2619	1	-27.5	1	0.001408	0.632	0	0	-3.93757	16	18	16	3UTR	MIRT002447	0	0

### Sheet: TS8C
Table S8C. Association of the childhood exposome with the expression of miRNAs and of their experimentally validated target genes
aFor methylation, effect size is reported as a difference in methylation levels between categories of discrete exposure variables or for IQR of continuous exposure variables. For other omics it is reported as Log2 Fold Change. For Exposures with >2 levels, effect is reported by level in the following columns.
bP.Values were corrected within each omics platform by the number of molecular features of a given omics platform. For methylation, gene expression and miRNAs we used the False Discovery Rate (FDR) - Benjamini Hochberg. For other omics we calculated the effective number of tests (ENT) and divided the nominal p-values by that number.
cExpected direction of the associations with the exposome, assuming higher miRNA levels - lower expression of the targeted gene. If "yes", miRNAs marked in grey.
Note: Six associations with miRNAs or genes with call rate <50% have been excluded.
Association of the childhood exposome with miRNAs									Association of the childhood exposome with experimentally validated target genes
Exposure	Exposure_Rvar	miRNA	Effecta	SE	P.Value	adj.P.Valb	miRNA gene symbol	Call rate	Experimentally targeted gene	Gene Name	Expected directionc	Effecta	SE	P.Value	adj.P.Valb	Transcript cluster	Call rate
Blue space	hs_blueyn300_h_None	hsa-miR-183-3p	0.0479998	0.0423674	5.86202e-05	0.0218262	MIR183	64.8815	ATP10D	ATPase Phospholipid Transporting 10D (Putative)	yes	-0.0593329	0.00937205	0.00207925	0.672107	TC04000274.hg.1	99.9227
Cd	hs_cd_c_Log2	hsa-miR-4284	0.0430828	0.0132214	3.68533e-06	0.00411652	MIR4284	99.561	CRTAP	Cartilage Associated Protein	yes	-0.0239081	0.0019327	0.00102903	0.911691	TC03000165.hg.1	99.9227
Cd	hs_cd_c_Log2	hsa-miR-4284	0.0430828	0.0132214	3.68533e-06	0.00411652	MIR4284	99.561	ITGB3	Integrin Subunit Beta 3	yes	-0.0843393	0.00508381	0.00947451	0.911691	TC17002878.hg.1	99.5363
Cu	hs_cu_c_Log2	hsa-miR-324-3p	-0.0469848	0.0188168	0.000583393	0.042833	MIR324	99.6488	ATXN1	Ataxin 1	yes	0.0248632	0.00361316	0.000389847	0.321351	TC06001293.hg.1	99.9227
Cu	hs_cu_c_Log2	hsa-miR-324-3p	-0.0469848	0.0188168	0.000583393	0.042833	MIR324	99.6488	KREMEN1	Kringle Containing Transmembrane Protein 1	yes	0.0515623	0.00864826	0.000847279	0.411322	TC22000191.hg.1	99.3818
Cu	hs_cu_c_Log2	hsa-miR-423-5p	-0.0453822	0.00144898	0.000170625	0.0190588	MIR423	99.6488	NEDD4L	NEDD4 Like E3 Ubiquitin Protein Ligase	yes	0.0242448	0.00442238	0.00222953	0.528197	TC18000202.hg.1	99.3045
Cu	hs_cu_c_Log2	hsa-miR-423-5p	-0.0453822	0.00144898	0.000170625	0.0190588	MIR423	99.6488	NEDD4L	NEDD4 Like E3 Ubiquitin Protein Ligase	yes	0.0375395	0.00986816	0.00109584	0.432607	TC18000730.hg.1	80.0618
Cu	hs_cu_c_Log2	hsa-miR-423-5p	-0.0453822	0.00144898	0.000170625	0.0190588	MIR423	99.6488	NPLOC4	NPL4 Homolog, Ubiquitin Recognition Factor	yes	0.0125607	0.00379771	0.00574149	0.686979	TC17001954.hg.1	99.9227
Cu	hs_cu_c_Log2	hsa-miR-6734-5p	-0.0144786	0.00160009	0.000127063	0.0170631	MIR6734	87.3573	OLR1	Oxidized Low Density Lipoprotein Receptor 1	yes	0.0453806	0.00191576	0.000950891	0.411322	TC12001216.hg.1	60.8964
Hum.	hs_hum_mt_hs_h_None	hsa-miR-1260a	-0.0379624	0.00214726	7.06292e-07	0.000394464	MIR1260A	90.079	ABI2	Abl Interactor 2	yes	0.0124616	0.00989369	0.00887598	0.833406	TC02001198.hg.1	99.6909
Hum.	hs_hum_mt_hs_h_None	hsa-miR-7977	-0.112561	0.022073	2.91809e-07	0.00032595	MIR7977	94.2054	MINOS1	Mitochondrial Contact Site And Cristae Organizing System Subunit 10	yes	0.031475	0.00539915	0.00734248	0.814883	TC01004221.hg.1	99.9227
K	hs_k_c_Log2	hsa-miR-24-3p	0.0535842	0.0163248	0.000287694	0.0459077	MIR24-2;MIR24-1	97.8051	ABCB9	ATP Binding Cassette Subfamily B Member 9	yes	-0.00620773	0.00183484	0.00426032	0.974442	TC12002081.hg.1	74.1886
K	hs_k_c_Log2	hsa-miR-24-3p	0.0535842	0.0163248	0.000287694	0.0459077	MIR24-2;MIR24-1	97.8051	GPR55	G Protein-Coupled Receptor 55	yes	-0.0128004	0.00558468	0.00686525	0.974442	TC02002856.hg.1	71.0201
K	hs_k_c_Log2	hsa-miR-24-3p	0.0535842	0.0163248	0.000287694	0.0459077	MIR24-2;MIR24-1	97.8051	NOP14	NOP14 Nucleolar Protein	yes	-0.0109489	0.00519654	0.0055908	0.974442	TC04000979.hg.1	99.9227
PFOA	hs_pfoa_c_Log2	hsa-miR-24-3p	-0.0601493	0.0168361	7.56623e-05	0.0120735	MIR24-2;MIR24-1	97.8051	EIF5	Eukaryotic Translation Initiation Factor 5	yes	0.0103681	0.0101062	0.00517011	0.880503	TC14000797.hg.1	99.9227
PFOA	hs_pfoa_c_Log2	hsa-miR-24-3p	-0.0601493	0.0168361	7.56623e-05	0.0120735	MIR24-2;MIR24-1	97.8051	SCAMP2	Secretory Carrier Membrane Protein 2	yes	0.0213493	0.00356074	0.00117882	0.838743	TC15001650.hg.1	99.9227
PFOA	hs_pfoa_c_Log2	hsa-miR-24-3p	-0.0601493	0.0168361	7.56623e-05	0.0120735	MIR24-2;MIR24-1	97.8051	SLIT3	Slit Guidance Ligand 3	yes	0.00583144	0.00957863	0.00058023	0.734798	TC05002043.hg.1	84.7759
UV	hs_uvdvf_mt_hs_h_None	hsa-miR-101-3p	-0.0916088	0.00218707	2.12712e-05	0.00593999	MIR101-1;MIR101-2	94.82	DDIT4	DNA Damage Inducible Transcript 4	yes	0.0291844	0.00682096	0.00295465	0.57189	TC10000449.hg.1	99.8454
UV	hs_uvdvf_mt_hs_h_None	hsa-miR-101-3p	-0.0916088	0.00218707	2.12712e-05	0.00593999	MIR101-1;MIR101-2	94.82	DCBLD2		no	-0.025461	0.00364092	0.0049445	0.649109	TC03003002.hg.1	86.476
PFOA	hs_pfoa_c_Log2	hsa-miR-24-3p	-0.0601493	0.0168361	7.56623e-05	0.0120735	MIR24-2;MIR24-1	97.8051	PRR11		no	-0.0199376	0.00559433	0.00829405	0.891668	TC17000718.hg.1	99.9227
Cu	hs_cu_c_Log2	hsa-miR-423-5p	-0.0453822	0.00144898	0.000170625	0.0190588	MIR423	99.6488	GRID1		no	-0.00696549	0.00450829	0.00431875	0.645974	TC10001475.hg.1	95.8269
Cu	hs_cu_c_Log2	hsa-miR-1275	-0.0201999	0.0150078	0.000651889	0.042833	MIR1275	96.9271	POLD3		no	-0.018285	0.0126717	0.00746398	0.740726	TC11000790.hg.1	99.9227
Cu	hs_cu_c_Log2	hsa-miR-1275	-0.0201999	0.0150078	0.000651889	0.042833	MIR1275	96.9271	UBL5		no	-0.0173141	0.00487002	0.00879782	0.742659	TC19000164.hg.1	99.9227
PFOA	hs_pfoa_c_Log2	hsa-miR-5010-5p	-0.0185334	0.0176234	0.000401447	0.0407651	MIR5010	72.6076	CDADC1		no	-0.0187914	0.00191795	0.00370118	0.880503	TC13001082.hg.1	99.9227
Cu	hs_cu_c_Log2	hsa-miR-6511b-3p	-0.0150794	0.00143488	7.02286e-06	0.00360938	MIR6511B1;MIR6511B2	83.7577	CASP10		no	-0.0175801	0.00281779	0.00526622	0.670534	TC02001176.hg.1	99.9227
Cu	hs_cu_c_Log2	hsa-miR-6734-5p	-0.0144786	0.00160009	0.000127063	0.0170631	MIR6734	87.3573	SCIMP		no	-0.0308637	0.00319112	0.00630446	0.698967	TC17001053.hg.1	99.9227
Cu	hs_cu_c_Log2	hsa-miR-6734-5p	-0.0144786	0.00160009	0.000127063	0.0170631	MIR6734	87.3573	NSUN3		no	-0.0303809	0.00799476	0.00928706	0.742659	TC03000475.hg.1	99.0726
Cu	hs_cu_c_Log2	hsa-miR-6734-5p	-0.0144786	0.00160009	0.000127063	0.0170631	MIR6734	87.3573	PLAGL2		no	-0.0227168	0.00631223	0.000400972	0.321351	TC20000762.hg.1	99.9227
K	hs_k_c_Log2	hsa-miR-486-3p	0.0242533	0.0169638	0.000109796	0.0233323	MIR486-1;MIR486-2	94.2932	SLC25A22		no	0.00742917	0.00455897	0.00702715	0.974442	TC11001247.hg.1	88.1762
UV	hs_uvdvf_mt_hs_h_None	hsa-miR-1260a	0.030973	0.0204519	6.07079e-06	0.00226036	MIR1260A	90.079	TAF8		no	0.0142166	0.0150822	0.00677672	0.676738	TC06000579.hg.1	99.9227
T	hs_tm_mt_hs_h_None	hsa-miR-1260a	0.0313669	0.0017198	3.09124e-07	0.000172646	MIR1260A	90.079	TAF8		no	0.0147336	0.0024457	0.00169098	0.492742	TC06000579.hg.1	99.9227
T	hs_tm_mt_hs_h_None	hsa-miR-1260a	0.0313669	0.0017198	3.09124e-07	0.000172646	MIR1260A	90.079	ORAI2		no	0.0176674	0.00312617	0.0080509	0.660559	TC07000659.hg.1	99.9227
Cd	hs_cd_c_Log2	hsa-miR-4284	0.0430828	0.0132214	3.68533e-06	0.00411652	MIR4284	99.561	IRAK3		no	0.0369049	0.00478419	0.00177596	0.911691	TC12002425.hg.1	99.9227
BUPA	hs_bupa_c_Log2	hsa-miR-7977	0.0460157	0.0109752	2.74736e-05	0.030688	MIR7977	94.2054	DYNLL2		no	0.0179708	0.00620376	0.00140856	0.539691	TC17000707.hg.1	99.9227
BUPA	hs_bupa_c_Log2	hsa-miR-7977	0.0460157	0.0109752	2.74736e-05	0.030688	MIR7977	94.2054	IER3		no	0.0222971	0.00621231	0.00094777	0.53544	TC06001510.hg.1	99.9227
K	hs_k_c_Log2	hsa-miR-24-3p	0.0535842	0.0163248	0.000287694	0.0459077	MIR24-2;MIR24-1	97.8051	ZNF490		no	0.00961925	0.00597029	0.008412	0.974442	TC19001201.hg.1	99.9227
UV	hs_uvdvf_mt_hs_h_None	hsa-miR-4284	0.0841438	0.0197211	1.17708e-09	1.3148e-06	MIR4284	99.561	TAF8		no	0.0142166	0.0150822	0.00677672	0.676738	TC06000579.hg.1	99.9227
UV	hs_uvdvf_mt_hs_h_None	hsa-miR-4284	0.0841438	0.0197211	1.17708e-09	1.3148e-06	MIR4284	99.561	RAP2B		no	0.0329536	0.00701963	0.00127716	0.534745	TC03000837.hg.1	99.9227
T	hs_tm_mt_hs_h_None	hsa-miR-4284	0.100068	0.0176817	4.21962e-16	4.71331e-13	MIR4284	99.561	TAF8		no	0.0147336	0.0024457	0.00169098	0.492742	TC06000579.hg.1	99.9227
T	hs_tm_mt_hs_h_None	hsa-miR-4284	0.100068	0.0176817	4.21962e-16	4.71331e-13	MIR4284	99.561	RAP2B		no	0.0240618	0.00237873	0.00859812	0.676136	TC03000837.hg.1	99.9227
UV	hs_uvdvf_mt_hs_h_None	hsa-miR-7977	0.109856	0.00191836	2.02392e-08	1.13036e-05	MIR7977	94.2054	ERCC6L2		no	0.0217818	0.00286461	0.00982539	0.730175	TC09000475.hg.1	99.9227
